# The Genetic and Proteomic Determinants of Pediatric Stature Development and their link to adult height and Type 2 Diabetes

**DOI:** 10.1101/2025.11.10.25339894

**Authors:** N Fragoso-Bargas, AE Lupu, I Campillo-Pereda, Y Huang, J Sundfjord, R Karimi, T Lind, JC Holm, LA Holm, A Havdahl, OA Andreassen, S O’Rahilly, P Sole-Navais, B Jacobsson, E Bratland, G Davey-Smith, PB Juliusson, KK Ong, T Hansen, PR Njølstad, M Vaudel, S Johansson

## Abstract

Stature is a key indicator of pediatric health, yet the molecular and metabolic architecture governing childhood growth remains incompletely defined. We conducted genome-wide association analyses of stature from birth to childhood (574,580 measurements; 72,704 Norwegian children) and integrated UK Biobank data (age 10 and adulthood). We uncovered life-stage shifts in the genetics of stature, identifying novel childhood-specific effects including variants near *GLP1R* with BMI-independent effects, and reveal three temporal clusters - infancy and childhood clusters enriched for endocrine and metabolic pathways, and a lifetime growth cluster enriched for skeletal biology. Proteome analysis revealed that prepubertal height is associated with widespread changes in the circulation, identifying 106 height-associated proteins and linking IGF1, IGF2, and IGFBP3 levels to childhood-height polygenic scores. Mendelian randomization showed that reduced fetal growth and taller prepubertal height increase type 2 diabetes risk, independent of adult stature. These findings uncover developmental stage-specific genetic and proteomic influences on child-growth and links to adult metabolic health.

## Supplementary table for "The Genetic and Proteomic Determinants of Pediatric Stature Development and their link to adult height and Type 2 Diabetes"

### Sheet: Table_index
Supplementary tables index
Tab	Table	Description
S_1	Supplementary table 1	Sample descriptives of MoBa, ALSPAC, HOLBÆK and OTIS
S_2	Supplementary table 2	SNP based heritability (h2) across time points in MoBa and number of indepedent loci
S_3	Supplementary table 3	Genetic correlations across MoBa time points, comparative body size at 10 years and adult height
S_4	Supplementary table 4	Conditionally independent signals (GCTA-COJO) across MoBa time points
S_5	Supplementary table 5	Independent SNPs after applying colocalization analysis (COLOC) acros MoBa time points
S_6	Supplementary table 6	Comparisson of effect sizes across MoBa and UKB GWAS
S_7	Supplementary table 7	List of the novel SNPs identified in the classical additive model ordered by their p-value of association.
S_8	Supplementary table 8	Variance explained of clusters 1,2,3 and all combined on ALSPAC
S_9	Supplementary table 9	SNP based heritability (h2) across time points in the sex-stratified model
S_10	Supplementary table 10	Genetic correlations within the sex-stratified model a) between females and males, b) between females and females and c) between males and males across time.
S_11	Supplementary table 11	The 179 independent SNPs from the classical additive model in the sex-stratified and the sex-interaction models.
S_12	Supplementary table 12	List of the SNPs with putative sex-specific effects identified in the sex-stratified model ordered by their p-value of association
S_13	Supplementary table 13	Variance explained when apllying the adult based height PRS on ALSPAC and MoBa
S_14	Supplementary table 14	Variance explained (R²) on height across all MoBa time points using combinations of different predictors.
S_15	Supplementary table 15	GLAD4U enrichment analysis performed on the nearest gene of the 179 signals. The 30 most significant enrichment categories are presented
S_16	Supplementary table 16	GLAD4U enrichment analysis performed on the nearest gene of signals belonging to clusters 1 and 2. The 30 most significant enrichment categories are presented
S_17	Supplementary table 17	GLAD4U enrichment analysis performed on the nearest gene of signals belonging to cluster 3. The 30 most significant enrichment categories are presented
S_18	Supplementary table 18	Rare variant (UK pannels) enrichment analysis performed on the nearest gene of the 179 signals.
S_19	Supplementary table 19	Rare variant (UK pannels) enrichment analysis performed on the nearest gene of signals belonging to clusters 1 and 2.
S_20	Supplementary table 20	Rare variant (UK pannels) enrichment analysis performed on the nearest gene of signals belonging cluster 3.
S_21	Supplementary table 21	Gene ernichment analysis in FUMA (G2F)
S_22	Supplementary table 22	Genetic correlations at key time points with antropometric and metabolic related traits
S_23	Supplementary table 23	Univariable mendelian randomization analysis (MR) on glucose traits.
S_24	Supplementary table 24	Multivariable mendelian randomization analysis (MVMR) on glucose traits
S_25	Supplementary table 25	ALSPAC associations between the childhood and adult based PRS with relevant growth and metabolic related traits
S_26	Supplementary table 26	Sensitivity analysis of ALSPAC associations between the childhood clusters based PRSs with relevant growth and metabolic related traits
S_27	Supplementary table 27	Replication of the IGF1, IGF2 and IGFBP3 associations discovered in ALSPAC in HOLBÆK and OTIS cohorts
S_28	Supplementary table 28	Associations between the chilhodd and adult based PRS with relevant metabolic traits in HOLBÆK
S_29	Supplementary table 29	Sensitivity analyses of childhood clusters based PRSs with relevant metabolic traits in the HOLBÆK cohort
S_30	Supplementary table 30	Olink proteomic analysis performed on the childhood and adult based PRS
S_31	Supplementary table 31	Mass spectrometry proteomic performed on the childhood and adult based PRS
S_32	Supplementary table 32	Proteomic analysis of childhood height on proteins quantified with mass spectrometry
S_33	Supplementary table 33	Proteomic association analysis of childhood height in the OLINK platform
S_34	Supplementary table 34	Sensitivity analyses adjusted for WHR for MS spectrometry significant findings
S_35	Supplementary table 35	Sensitivity analyses adjusted for WHR for OLINK significant findings
S_36	Supplementary table 36	Results of the enrichment analysis based on the top findings from the proteomic analyses conducted using OLINK and mass spectrometry

### Sheet: S_1
Supplementary table 1: Sample descriptives of MoBa, ALSPAC, HOLBÆK and OTIS
Cohort	Time point	N	Female (%)	Mean (lower CI - Upper CI)
MoBa	birth	72704	48.91	50.46 (50.45 - 50.48)
MoBa	6 weeks	44011	48.66	56.83 (56.81 - 56.86)
MoBa	3 months	61589	48.91	62.02 (62.00 - 62.04)
MoBa	6 months	62303	49.06	67.84 (67.82 - 67.86)
MoBa	8 months	54768	49.02	71.34 (71.32 - 71.37)
MoBa	1 year	54730	49.05	76.47 (76.45 - 76.49)
MoBa	16 months	41706	49.03	80.71 (80.68 - 80.74)
MoBa	2 years	41590	49.06	88.62 (88.59 - 88.65)
MoBa	3 years	42426	48.98	96.64 (96.60 - 96.67)
MoBa	5 years	34598	49.08	113.12 (113.07 - 113.17)
MoBa	7 years	36228	48.74	126.05 (126.00 - 126.11)
MoBa	8 years	27924	49.24	132.31 (132.24 - 132.37)
ALSPAC	birth	5890	48.52	50.73 (50.67 - 50.79)
ALSPAC	6 weeks	6444	48.51	57.50 (57.43 - 57.57)
ALSPAC	9 months	6242	48.67	72.38 (72.30 - 72.45)
ALSPAC	1.5 years	5775	48.9	83.89 (83.78 - 84.00)
ALSPAC	3.5 years	5317	48.75	100.42 (100.31 - 100.53)
ALSPAC	7 years	5819	49.17	125.94 (125.79 - 126.08)
ALSPAC	8 years	5178	49.88	132.56 (132.40 - 132.72)
ALSPAC	9 years	5571	50.33	139.60 (139.44 - 139.77)
ALSPAC	10 years	5399	50.49	144.05 (143.88 - 144.23)
ALSPAC	11 years	5203	50.93	150.82 (150.62 - 151.02)
ALSPAC	12 years	4971	51.18	157.40 (157.18 - 157.61)
ALSPAC	13 years	4573	51.21	163.51 (163.29 - 163.74)
ALSPAC	15 years	3873	52.31	169.41 (169.14 - 169.67)
ALSPAC	17 years	3612	55.62	171.41 (171.11 - 171.72)
HOLBAEK	4-7 years	192	54.7	122.02 (121.15 - 122.89)
HOLBAEK	7-9 years	371	47.2	131.65 (130.99 - 132.31)
HOLBAEK	9-10 years	201	55.2	140.73 (139.8 - 141.66)
OTIS	6 months	244	43.0328	65.05225 (64.77 - 65.34)
OTIS	12 months	218	42.2018	76.06 (75.73 - 76.39)
OTIS	18 months	196	41.3265	82.68357 (82.31 - 83.06)

### Sheet: S_2
Supplementary table 2: SNP based heritability (h2) across time points in MoBa and number of indepedent loci
GWAS	Beta h2	SE h2	N SNPs (Cojo)
birth	0.1578	0.0132	28
6 weeks	0.1702	0.0184	10
3 months	0.2138	0.0177	54
6 months	0.2521	0.0186	70
8 months	0.2558	0.0204	65
1 year	0.3117	0.0234	86
16 months	0.2882	0.0248	38
2 years	0.3003	0.0253	42
3 years	0.3083	0.0249	49
5 years	0.3456	0.0282	37
7 years	0.3969	0.028	45
8 years	0.4	0.0311	24
Comparative body size at age 10 (UKB)	0.2398	0.0123	NA
Adult Height (UKB)	0.384	0.0183	NA
UKB: UK Biobank, SE: standard error

### Sheet: S_3
Supplementary table 3: Genetic correlations across MoBa time points, comparative body size at 10 years and adult height
Reference GWAS	Correlated GWAS	rg	se	z	p	gcov_int	gcov_int_se
birth	birth	1	2.41e-08	41506000	0	1.1488	0.0125
birth	6 weeks	0.9206	0.034137	26.97	3.37e-160	0.5008	0.0091
birth	3 months	0.8382	0.027478	30.504	2.29e-204	0.5493	0.0102
birth	6 months	0.7867	0.02778	28.317	2.12e-176	0.5415	0.0103
birth	8 months	0.7277	0.031883	22.823	2.72e-115	0.432	0.0088
birth	1 year	0.6833	0.031719	21.542	6.26e-103	0.4366	0.0093
birth	16 months	0.6486	0.038793	16.719	9.48e-63	0.357	0.0084
birth	2 years	0.6078	0.041147	14.772	2.22e-49	0.2695	0.0076
birth	3 years	0.575	0.041911	13.719	7.83e-43	0.2664	0.0079
birth	5 years	0.4922	0.047417	10.381	3.03e-25	0.2231	0.0076
birth	7 years	0.4627	0.040133	11.53	9.28e-31	0.2378	0.0072
birth	8 years	0.4504	0.04581	9.8323	8.18e-23	0.1974	0.0076
birth	Comparative body size at age 10 (UKB)	0.5092	0.030545	16.669	2.2e-62	0.0441	0.0126
birth	Adult Height (UKB)	0.517	0.026721	19.35	2.05e-83	0.15	0.0295
6 weeks	birth	0.9206	0.034137	26.97	3.37e-160	0.5008	0.0091
6 weeks	6 weeks	1	3.96e-07	2527700	0	1.0853	0.0102
6 weeks	3 months	0.9462	0.023612	40.071	0	0.706	0.01
6 weeks	6 months	0.8538	0.026621	32.071	1.11e-225	0.6311	0.0101
6 weeks	8 months	0.8283	0.032045	25.849	2.47e-147	0.5112	0.009
6 weeks	1 year	0.8092	0.031324	25.834	3.72e-147	0.4899	0.0089
6 weeks	16 months	0.7552	0.037322	20.234	4.96e-91	0.3855	0.0077
6 weeks	2 years	0.6978	0.040453	17.251	1.11e-66	0.3734	0.0073
6 weeks	3 years	0.6685	0.039688	16.844	1.16e-63	0.3554	0.0074
6 weeks	5 years	0.6124	0.045947	13.329	1.56e-40	0.3055	0.0068
6 weeks	7 years	0.6024	0.041367	14.563	4.82e-48	0.2847	0.0067
6 weeks	8 years	0.5725	0.050098	11.428	3.03e-30	0.2588	0.0071
6 weeks	Comparative body size at age 10 (UKB)	0.6015	0.036882	16.309	8.59e-60	0.0328	0.0112
6 weeks	Adult Height (UKB)	0.6356	0.034499	18.424	8.39e-76	0.0881	0.0274
3 months	birth	0.8382	0.027478	30.5042	2.29e-204	0.5493	0.0102
3 months	6 weeks	0.9462	0.023612	40.071	0	0.706	0.01
3 months	3 months	1	3.09e-06	323709	0	1.1776	0.0132
3 months	6 months	0.9748	0.010631	91.6966	0	0.8872	0.0124
3 months	8 months	0.9397	0.017047	55.1236	0	0.7052	0.0109
3 months	1 year	0.8839	0.017153	51.5324	0	0.6986	0.0112
3 months	16 months	0.8493	0.025378	33.4681	1.41e-245	0.5209	0.0094
3 months	2 years	0.7855	0.028255	27.8011	4.2e-170	0.5044	0.0095
3 months	3 years	0.7426	0.028835	25.7547	2.85e-146	0.4816	0.0094
3 months	5 years	0.6743	0.031174	21.6289	9.6e-104	0.4029	0.0082
3 months	7 years	0.6608	0.029841	22.143	1.22e-108	0.3925	0.0081
3 months	8 years	0.626	0.036559	17.1221	1.02e-65	0.3468	0.0087
3 months	Comparative body size at age 10 (UKB)	0.6719	0.026765	25.1034	4.57e-139	0.0331	0.0142
3 months	Adult Height (UKB)	0.665	0.025806	25.769	1.97e-146	0.0943	0.0334
6 months	birth	0.7867	0.02778	28.3172	2.12e-176	0.5415	0.0103
6 months	6 weeks	0.8538	0.026621	32.0712	1.11e-225	0.6311	0.0101
6 months	3 months	0.9748	0.010631	91.6966	0	0.8872	0.0124
6 months	6 months	1	6.08e-06	164407	0	1.2261	0.0139
6 months	8 months	1.0014	0.011139	89.9008	0	0.8537	0.0117
6 months	1 year	0.9534	0.012194	78.1895	0	0.8461	0.012
6 months	16 months	0.9186	0.019633	46.7909	0	0.6418	0.0102
6 months	2 years	0.8484	0.023887	35.5186	2.54e-276	0.5838	0.01
6 months	3 years	0.8181	0.02521	32.4529	4.92e-231	0.5536	0.0099
6 months	5 years	0.7422	0.029857	24.8574	2.15e-136	0.4589	0.0092
6 months	7 years	0.7175	0.027211	26.3691	3.1e-153	0.4543	0.0086
6 months	8 years	0.7131	0.034116	20.9025	5.09e-97	0.3872	0.0095
6 months	Comparative body size at age 10 (UKB)	0.7089	0.026744	26.5063	8.2e-155	0.0466	0.0166
6 months	Adult Height (UKB)	0.6819	0.026209	26.0162	3.25e-149	0.1277	0.0371
8 months	birth	0.7277	0.031883	22.8228	2.72e-115	0.432	0.0088
8 months	6 weeks	0.8283	0.032045	25.8494	2.47e-147	0.5112	0.009
8 months	3 months	0.9397	0.017047	55.1236	0	0.7052	0.0109
8 months	6 months	1.0014	0.011139	89.9008	0	0.8537	0.0117
8 months	8 months	1	1.97e-06	506889	0	1.1426	0.0115
8 months	1 year	0.9744	0.0078329	124.402	0	0.932	0.0114
8 months	16 months	0.9578	0.016718	57.2931	0	0.7003	0.0095
8 months	2 years	0.8983	0.021841	41.1273	0	0.6557	0.0097
8 months	3 years	0.8544	0.021484	39.7675	0	0.6226	0.0095
8 months	5 years	0.7736	0.028365	27.2723	9.05e-164	0.5143	0.0086
8 months	7 years	0.7164	0.025909	27.6506	2.75e-168	0.5065	0.0082
8 months	8 years	0.7166	0.029769	24.0722	4.88e-128	0.4453	0.0085
8 months	Comparative body size at age 10 (UKB)	0.7462	0.027678	26.9588	4.49e-160	0.0463	0.0159
8 months	Adult Height (UKB)	0.6938	0.026218	26.4632	2.57e-154	0.1314	0.0347
1 year	birth	0.6833	0.031719	21.5423	6.26e-103	0.4366	0.0093
1 year	6 weeks	0.8092	0.031324	25.8336	3.72e-147	0.4899	0.0089
1 year	3 months	0.8839	0.017153	51.5324	0	0.6986	0.0112
1 year	6 months	0.9534	0.012194	78.1895	0	0.8461	0.012
1 year	8 months	0.9744	0.0078329	124.402	0	0.932	0.0114
1 year	1 year	1	3.27e-06	306099	0	1.1902	0.013
1 year	16 months	0.9906	0.011301	87.662	0	0.8397	0.0106
1 year	2 years	0.9656	0.016309	59.2067	0	0.754	0.0105
1 year	3 years	0.93	0.016086	57.8122	0	0.7065	0.0106
1 year	5 years	0.8709	0.023248	37.4619	3.85e-307	0.5663	0.0097
1 year	7 years	0.8132	0.021795	37.3092	1.17e-304	0.5605	0.0093
1 year	8 years	0.8039	0.025505	31.5177	4.97e-218	0.4976	0.0092
1 year	Comparative body size at age 10 (UKB)	0.7819	0.02484	31.4756	1.88e-217	0.0518	0.0164
1 year	Adult Height (UKB)	0.7112	0.024756	28.7292	1.65e-181	0.1405	0.0352
16 months	birth	0.6486	0.038793	16.7193	9.48e-63	0.357	0.0084
16 months	6 weeks	0.7552	0.037322	20.2335	4.96e-91	0.3855	0.0077
16 months	3 months	0.8493	0.025378	33.4681	1.41e-245	0.5209	0.0094
16 months	6 months	0.9186	0.019633	46.7909	0	0.6418	0.0102
16 months	8 months	0.9578	0.016718	57.2931	0	0.7003	0.0095
16 months	1 year	0.9906	0.011301	87.662	0	0.8397	0.0106
16 months	16 months	1	5.37e-06	186389	0	1.1023	0.0103
16 months	2 years	1.0086	0.0098076	102.836	0	0.87	0.0098
16 months	3 years	0.9735	0.014176	68.6709	0	0.7866	0.0097
16 months	5 years	0.9215	0.020924	44.0401	0	0.6201	0.0085
16 months	7 years	0.8852	0.020779	42.6025	0	0.5777	0.0081
16 months	8 years	0.8784	0.023466	37.4309	1.23e-306	0.5326	0.008
16 months	Comparative body size at age 10 (UKB)	0.8314	0.026024	31.9494	5.5e-224	0.0439	0.0149
16 months	Adult Height (UKB)	0.7452	0.027327	27.2708	9.43e-164	0.1261	0.0319
2 years	birth	0.6078	0.041147	14.772	2.22e-49	0.2695	0.0076
2 years	6 weeks	0.6978	0.040453	17.2505	1.11e-66	0.3734	0.0073
2 years	3 months	0.7855	0.028255	27.8011	4.2e-170	0.5044	0.0095
2 years	6 months	0.8484	0.023887	35.5186	2.54e-276	0.5838	0.01
2 years	8 months	0.8983	0.021841	41.1273	0	0.6557	0.0097
2 years	1 year	0.9656	0.016309	59.2067	0	0.754	0.0105
2 years	16 months	1.0086	0.0098076	102.836	0	0.87	0.0098
2 years	2 years	1	3.4e-06	293843	0	1.1385	0.0111
2 years	3 years	0.9827	0.0088415	111.15	0	0.9028	0.0105
2 years	5 years	0.9886	0.016422	60.1983	0	0.7077	0.009
2 years	7 years	0.9299	0.019242	48.3251	0	0.6332	0.0089
2 years	8 years	0.9208	0.020988	43.8723	0	0.5882	0.0089
2 years	Comparative body size at age 10 (UKB)	0.8647	0.024924	34.6918	1.05e-263	0.0372	0.0148
2 years	Adult Height (UKB)	0.7546	0.025261	29.8719	4.57e-196	0.1042	0.0313
3 years	birth	0.575	0.041911	13.7189	7.83e-43	0.2664	0.0079
3 years	6 weeks	0.6685	0.039688	16.8439	1.16e-63	0.3554	0.0074
3 years	3 months	0.7426	0.028835	25.7547	2.85e-146	0.4816	0.0094
3 years	6 months	0.8181	0.02521	32.4529	4.92e-231	0.5536	0.0099
3 years	8 months	0.8544	0.021484	39.7675	0	0.6226	0.0095
3 years	1 year	0.93	0.016086	57.8122	0	0.7065	0.0106
3 years	16 months	0.9735	0.014176	68.6709	0	0.7866	0.0097
3 years	2 years	0.9827	0.0088415	111.15	0	0.9028	0.0105
3 years	3 years	1	4.75e-06	210379	0	1.1336	0.0117
3 years	5 years	0.9761	0.0145	67.3152	0	0.7484	0.0095
3 years	7 years	0.9467	0.017583	53.845	0	0.6655	0.0095
3 years	8 years	0.9425	0.020646	45.6483	0	0.6195	0.0094
3 years	Comparative body size at age 10 (UKB)	0.899	0.027864	32.2632	2.3e-228	0.0354	0.0152
3 years	Adult Height (UKB)	0.7618	0.025855	29.4648	8.13e-191	0.1172	0.0314
5 years	birth	0.4922	0.047417	10.381	3.03e-25	0.2231	0.0076
5 years	6 weeks	0.6124	0.045947	13.329	1.56e-40	0.3055	0.0068
5 years	3 months	0.6743	0.031174	21.629	9.6e-104	0.4029	0.0082
5 years	6 months	0.7422	0.029857	24.857	2.15e-136	0.4589	0.0092
5 years	8 months	0.7736	0.028365	27.272	9.05e-164	0.5143	0.0086
5 years	1 year	0.8709	0.023248	37.462	3.85e-307	0.5663	0.0097
5 years	16 months	0.9215	0.020924	44.04	0	0.6201	0.0085
5 years	2 years	0.9886	0.016422	60.198	0	0.7077	0.009
5 years	3 years	0.9761	0.0145	67.315	0	0.7484	0.0095
5 years	5 years	1	1.83e-07	5457600	0	1.0918	0.0103
5 years	7 years	0.9903	0.017054	58.066	0	0.6723	0.009
5 years	8 years	0.9694	0.017173	56.448	0	0.6789	0.0085
5 years	Comparative body size at age 10 (UKB)	0.8759	0.025024	35.003	2.01e-268	0.0476	0.0145
5 years	Adult Height (UKB)	0.7433	0.024236	30.669	1.47e-206	0.1131	0.029
7 years	birth	0.4627	0.040133	11.53	9.28e-31	0.2378	0.0072
7 years	6 weeks	0.6024	0.041367	14.563	4.82e-48	0.2847	0.0067
7 years	3 months	0.6608	0.029841	22.143	1.22e-108	0.3925	0.0081
7 years	6 months	0.7175	0.027211	26.369	3.1e-153	0.4543	0.0086
7 years	8 months	0.7164	0.025909	27.651	2.75e-168	0.5065	0.0082
7 years	1 year	0.8132	0.021795	37.309	1.17e-304	0.5605	0.0093
7 years	16 months	0.8852	0.020779	42.602	0	0.5777	0.0081
7 years	2 years	0.9299	0.019242	48.325	0	0.6332	0.0089
7 years	3 years	0.9467	0.017583	53.845	0	0.6655	0.0095
7 years	5 years	0.9903	0.017054	58.066	0	0.6723	0.009
7 years	7 years	1	8.99e-09	111270000	0	1.0789	0.0103
7 years	8 years	0.999	0.016067	62.175	0	0.6521	0.0089
7 years	Comparative body size at age 10 (UKB)	0.8871	0.024134	36.755	9.62e-296	0.0467	0.0149
7 years	Adult Height (UKB)	0.747	0.025413	29.394	6.51e-190	0.1189	0.0332
8 years	birth	0.4504	0.04581	9.8323	8.18e-23	0.1974	0.0076
8 years	6 weeks	0.5725	0.050098	11.428	3.03e-30	0.2588	0.0071
8 years	3 months	0.626	0.036559	17.122	1.02e-65	0.3468	0.0087
8 years	6 months	0.7131	0.034116	20.902	5.09e-97	0.3872	0.0095
8 years	8 months	0.7166	0.029769	24.072	4.88e-128	0.4453	0.0085
8 years	1 year	0.8039	0.025505	31.518	4.97e-218	0.4976	0.0092
8 years	16 months	0.8784	0.023466	37.431	1.23e-306	0.5326	0.008
8 years	2 years	0.9208	0.020988	43.872	0	0.5882	0.0089
8 years	3 years	0.9425	0.020646	45.648	0	0.6195	0.0094
8 years	5 years	0.9694	0.017173	56.448	0	0.6789	0.0085
8 years	7 years	0.999	0.016067	62.175	0	0.6521	0.0089
8 years	8 years	1	3.88e-07	2577500	0	1.0749	0.0101
8 years	Comparative body size at age 10 (UKB)	0.8878	0.027352	32.456	4.4e-231	0.0451	0.0142
8 years	Adult Height (UKB)	0.731	0.024701	29.593	1.86e-192	0.1271	0.0299
Comparative body size at age 10 (UKB)	birth	0.5092	0.030545	16.669	2.2e-62	0.0441	0.0126
Comparative body size at age 10 (UKB)	6 weeks	0.6015	0.036882	16.309	8.59e-60	0.0328	0.0112
Comparative body size at age 10 (UKB)	3 months	0.6719	0.026765	25.103	4.57e-139	0.0331	0.0142
Comparative body size at age 10 (UKB)	6 months	0.7089	0.026744	26.506	8.2e-155	0.0466	0.0166
Comparative body size at age 10 (UKB)	8 months	0.7462	0.027678	26.959	4.49e-160	0.0463	0.0159
Comparative body size at age 10 (UKB)	1 year	0.7819	0.02484	31.476	1.88e-217	0.0518	0.0164
Comparative body size at age 10 (UKB)	16 months	0.8314	0.026024	31.949	5.5e-224	0.0439	0.0149
Comparative body size at age 10 (UKB)	2 years	0.8647	0.024924	34.692	1.05e-263	0.0372	0.0148
Comparative body size at age 10 (UKB)	3 years	0.899	0.027864	32.263	2.3e-228	0.0354	0.0152
Comparative body size at age 10 (UKB)	5 years	0.8759	0.025024	35.003	2.01e-268	0.0476	0.0145
Comparative body size at age 10 (UKB)	7 years	0.8871	0.024134	36.755	9.62e-296	0.0467	0.0149
Comparative body size at age 10 (UKB)	8 years	0.8878	0.027352	32.456	4.4e-231	0.0451	0.0142
Comparative body size at age 10 (UKB)	Comparative body size at age 10 (UKB)	1	5.97e-08	16741000	0	1.1076	0.0317
Comparative body size at age 10 (UKB)	Adult Height (UKB)	0.8913	0.0073244	121.69	0	0.6025	0.0696
Adult Height (UKB)	birth	0.517	0.026721	19.35	2.05e-83	0.15	0.0295
Adult Height (UKB)	6 weeks	0.6356	0.034499	18.424	8.39e-76	0.0881	0.0274
Adult Height (UKB)	3 months	0.665	0.025806	25.769	1.97e-146	0.0943	0.0334
Adult Height (UKB)	6 months	0.6819	0.026209	26.016	3.25e-149	0.1277	0.0371
Adult Height (UKB)	8 months	0.6938	0.026218	26.463	2.57e-154	0.1314	0.0347
Adult Height (UKB)	1 year	0.7112	0.024756	28.729	1.65e-181	0.1405	0.0352
Adult Height (UKB)	16 months	0.7452	0.027327	27.271	9.43e-164	0.1261	0.0319
Adult Height (UKB)	2 years	0.7546	0.025261	29.872	4.57e-196	0.1042	0.0313
Adult Height (UKB)	3 years	0.7618	0.025855	29.465	8.13e-191	0.1172	0.0314
Adult Height (UKB)	5 years	0.7433	0.024236	30.669	1.47e-206	0.1131	0.029
Adult Height (UKB)	7 years	0.747	0.025413	29.394	6.51e-190	0.1189	0.0332
Adult Height (UKB)	8 years	0.731	0.024701	29.593	1.86e-192	0.1271	0.0299
Adult Height (UKB)	Comparative body size at age 10 (UKB)	0.8913	0.0073244	121.69	0	0.6025	0.0696
Adult Height (UKB)	Adult Height (UKB)	1	3.17e-07	3153500	0	2.2064	0.1915

### Sheet: S_4
Supplementary table 4: Conditionally independent signals (GCTA-COJO) across MoBa time points
CHROM	GENPOS	ID	Other allele	Effect allele	A1FREQ	N	TEST	BETA	SE	CHISQ	P	Time point
1	155000000	rs141845046	C	T	0.025593	70352	ADD	0.092724	0.016272	32.4697	1.21e-08	birth
2	26072180	rs191569039	T	C	0.016193	70124	ADD	0.12692	0.020486	38.3834	5.81e-10	birth
3	123000000	rs11708067	A	G	0.234923	70374	ADD	0.05711	0.006048	89.1638	3.63e-21	birth
4	17993410	rs724577	C	A	0.262519	70374	ADD	0.04552	0.005848	60.5783	7.07e-15	birth
4	146000000	rs13146616	C	T	0.438511	70183	ADD	0.041001	0.005185	62.5304	2.62e-15	birth
5	123000000	rs9327295	T	G	0.262636	70234	ADD	0.031937	0.005844	29.8634	4.64e-08	birth
6	31140008	rs3132520	T	C	0.473077	70069	ADD	0.028829	0.005163	31.1822	2.35e-08	birth
6	34194866	rs1759645	T	C	0.165063	70349	ADD	0.043672	0.006929	39.7211	2.93e-10	birth
6	118000000	rs4946230	C	A	0.397686	70044	ADD	-0.04613	0.005277	76.3987	2.32e-18	birth
6	127000000	rs62438474	C	T	0.228559	69632	ADD	0.034597	0.006154	31.6063	1.89e-08	birth
6	143000000	rs962554	T	C	0.273001	70150	ADD	-0.04988	0.005776	74.5604	5.88e-18	birth
7	23591862	rs13229167	G	A	0.249851	70324	ADD	-0.03341	0.005956	31.469	2.03e-08	birth
7	35272709	rs28709565	T	G	0.33413	70106	ADD	-0.03217	0.005473	34.5524	4.15e-09	birth
8	10162381	rs13257313	A	C	0.256283	69753	ADD	-0.03469	0.005918	34.3479	4.61e-09	birth
8	131000000	rs7816342	G	A	0.221335	70364	ADD	-0.03835	0.006202	38.237	6.27e-10	birth
9	78511889	rs35307904	G	A	0.13045	69862	ADD	-0.04406	0.007679	32.914	9.63e-09	birth
9	126000000	rs10818778	G	T	0.119121	70357	ADD	0.045753	0.007952	33.1021	8.74e-09	birth
9	139000000	rs28635228	T	C	0.462132	69702	ADD	0.028808	0.005183	30.8983	2.72e-08	birth
10	89592790	rs35883263	C	T	0.075503	70024	ADD	-0.05844	0.009769	35.7882	2.2e-09	birth
10	116000000	rs2773469	G	A	0.261886	70355	ADD	-0.03705	0.005822	40.5024	1.96e-10	birth
12	66359752	rs8756	C	A	0.460085	70374	ADD	-0.05602	0.005175	117.15	2.66e-27	birth
13	42674830	rs9525569	G	A	0.151947	70064	ADD	0.040229	0.007155	31.6095	1.89e-08	birth
15	84546839	rs7170165	A	G	0.373013	70330	ADD	0.030721	0.005306	33.5189	7.06e-09	birth
15	89405052	rs16942383	C	A	0.041863	70253	ADD	-0.08172	0.012923	39.987	2.56e-10	birth
15	96862761	rs11631953	A	G	0.287562	69025	ADD	-0.03371	0.005753	34.3323	4.65e-09	birth
15	99186488	rs1573891	G	C	0.123886	70032	ADD	-0.05482	0.007843	48.8522	2.76e-12	birth
16	50198251	rs12934054	A	C	0.213464	70335	ADD	0.0405	0.006289	41.474	1.19e-10	birth
20	34025756	rs143384	A	G	0.419626	70234	ADD	0.034133	0.00522	42.7511	6.22e-11	birth
1	63727542	rs670318	C	T	0.050683	42026	ADD	-0.09655	0.015272	39.9704	2.58e-10	6w
1	150000000	rs11205303	T	C	0.403797	42670	ADD	0.050222	0.006754	55.2985	1.04e-13	6w
4	81735963	rs112143084	T	C	0.020556	42616	ADD	0.149196	0.023377	40.7318	1.75e-10	6w
6	117000000	rs1405212	C	T	0.35043	42455	ADD	-0.04867	0.006955	48.9612	2.61e-12	6w
6	143000000	rs611802	A	C	0.271029	41621	ADD	-0.05271	0.007576	48.4133	3.45e-12	6w
9	98273305	rs145965565	T	G	0.121472	42590	ADD	0.055704	0.010189	29.887	4.58e-08	6w
10	104000000	rs10786677	C	T	0.353537	42417	ADD	-0.04649	0.006961	44.5979	2.42e-11	6w
11	61134532	rs1037448	C	T	0.132253	42638	ADD	0.055705	0.009805	32.2759	1.34e-08	6w
12	66374587	rs9669278	T	C	0.461314	42638	ADD	-0.04631	0.006675	48.1294	3.99e-12	6w
20	34025756	rs143384	A	G	0.423222	42584	ADD	0.037811	0.006727	31.5916	1.9e-08	6w
1	63727542	rs670318	C	T	0.051846	58809	ADD	-0.10233	0.01268	65.1323	7e-16	3m
1	150000000	rs11205303	T	C	0.404229	59700	ADD	0.05907	0.005669	108.574	2.01e-25	3m
1	155000000	rs7514174	C	T	0.066452	59201	ADD	-0.06619	0.011228	34.7538	3.74e-09	3m
1	172000000	rs10797902	C	T	0.223497	59502	ADD	0.039049	0.006684	34.1261	5.17e-09	3m
2	25996728	rs182525270	C	T	0.017118	59528	ADD	0.118875	0.021546	30.4411	3.44e-08	3m
2	43552460	rs10167415	G	C	0.106239	59625	ADD	0.049523	0.009023	30.1212	4.06e-08	3m
2	46976217	rs7562173	G	C	0.385334	59621	ADD	0.033381	0.005716	34.1002	5.23e-09	3m
2	232000000	rs12620844	T	C	0.453224	58973	ADD	-0.03493	0.005612	38.7407	4.84e-10	3m
2	242000000	rs10170971	C	G	0.496643	58531	ADD	0.031346	0.005645	30.8354	2.81e-08	3m
3	141000000	rs4683606	A	G	0.462994	59626	ADD	0.032298	0.005576	33.5566	6.92e-09	3m
3	142000000	rs2306700	C	T	0.137531	59572	ADD	0.048592	0.008079	36.1717	1.81e-09	3m
3	158000000	rs4680434	T	A	0.485059	59636	ADD	-0.03076	0.005582	30.3665	3.58e-08	3m
4	17884986	rs16895971	T	C	0.111496	59639	ADD	-0.06443	0.008819	53.3757	2.75e-13	3m
4	18025484	rs2011603	A	G	0.26157	59615	ADD	0.053761	0.00635	71.673	2.54e-17	3m
4	81743389	rs112728585	A	C	0.020515	59640	ADD	0.130887	0.019627	44.4736	2.58e-11	3m
4	121000000	rs191710024	G	A	0.011201	59683	ADD	0.144448	0.026423	29.8867	4.58e-08	3m
4	146000000	rs13146616	C	T	0.43828	59543	ADD	0.048705	0.005601	75.6132	3.45e-18	3m
4	184000000	rs10029319	C	G	0.481619	59654	ADD	0.030618	0.005559	30.3324	3.64e-08	3m
5	108000000	rs10062211	C	A	0.19818	59663	ADD	0.040137	0.006966	33.1986	8.32e-09	3m
5	127000000	rs7379655	A	G	0.155471	59609	ADD	0.043061	0.00768	31.4395	2.06e-08	3m
5	129000000	rs246244	A	T	0.087218	59615	ADD	0.054683	0.009851	30.8163	2.84e-08	3m
6	38908515	rs579786	A	G	0.211822	58908	ADD	0.037825	0.006863	30.3778	3.56e-08	3m
6	111000000	rs4409215	T	C	0.124754	59501	ADD	0.049542	0.008433	34.5099	4.24e-09	3m
6	118000000	rs4946230	C	A	0.398215	59429	ADD	-0.04916	0.005692	74.5859	5.81e-18	3m
6	127000000	rs4629707	C	T	0.492475	59668	ADD	-0.0369	0.005575	43.8093	3.62e-11	3m
6	143000000	rs611802	A	C	0.270937	58211	ADD	-0.05094	0.006351	64.3374	1.05e-15	3m
7	23502974	rs12534093	T	A	0.220608	59540	ADD	-0.04164	0.006713	38.4733	5.55e-10	3m
7	28207300	rs481806	T	G	0.315543	59640	ADD	0.03489	0.005969	34.1713	5.05e-09	3m
8	57123523	rs62515432	T	C	0.225882	59365	ADD	0.036396	0.006657	29.8912	4.57e-08	3m
9	78505692	rs76937529	C	T	0.131037	59052	ADD	-0.04791	0.008289	33.4096	7.47e-09	3m
9	95180558	rs2761677	G	A	0.283403	59696	ADD	-0.03713	0.006147	36.4894	1.54e-09	3m
9	98256235	rs473902	T	G	0.082915	59386	ADD	-0.06271	0.010117	38.4247	5.69e-10	3m
10	99863549	rs10748711	A	T	0.422176	59172	ADD	-0.03239	0.005652	32.8381	1e-08	3m
10	104000000	rs1056740	C	T	0.394107	59617	ADD	-0.03656	0.005688	41.3242	1.29e-10	3m
10	124000000	rs71486610	G	C	0.482737	59666	ADD	0.033758	0.005561	36.8506	1.28e-09	3m
11	1652383	rs11037265	A	C	0.185418	59312	ADD	-0.04328	0.007145	36.6845	1.39e-09	3m
11	61126858	rs4939517	T	C	0.130638	59703	ADD	0.051744	0.008253	39.3132	3.61e-10	3m
12	46798900	rs9669403	G	A	0.379729	59021	ADD	0.031933	0.00579	30.4175	3.48e-08	3m
12	66376091	rs7306710	T	C	0.460367	59533	ADD	-0.0481	0.005597	73.848	8.44e-18	3m
13	47107188	rs7994173	T	A	0.212444	59498	ADD	-0.03892	0.006804	32.7226	1.06e-08	3m
14	92447839	rs1535105	T	A	0.441222	59546	ADD	-0.03208	0.005604	32.7575	1.04e-08	3m
15	84497207	rs4594227	A	G	0.448753	59604	ADD	0.03757	0.005581	45.3198	1.67e-11	3m
15	85380552	rs6496458	C	T	0.386824	59637	ADD	-0.03126	0.005716	29.9164	4.51e-08	3m
15	89388905	rs16942341	C	T	0.024307	59696	ADD	-0.12127	0.018062	45.077	1.89e-11	3m
15	99186488	rs1573891	G	C	0.124047	59413	ADD	-0.06085	0.00847	51.6055	6.79e-13	3m
15	99463530	rs7182342	C	G	0.128343	58737	ADD	0.047973	0.008375	32.8092	1.02e-08	3m
16	15138413	rs3803573	C	T	0.304718	59688	ADD	-0.03609	0.006031	35.8138	2.17e-09	3m
17	46044589	rs72823509	G	A	0.220831	59670	ADD	-0.03952	0.006694	34.855	3.55e-09	3m
18	20730548	rs4420634	A	G	0.218295	59660	ADD	-0.04378	0.006736	42.2494	8.03e-11	3m
19	3409056	rs7255927	A	G	0.314078	58331	ADD	0.035832	0.006069	34.8626	3.54e-09	3m
20	2145080	rs1884872	C	G	0.041246	59642	ADD	0.082023	0.013952	34.5607	4.13e-09	3m
20	6676598	rs6054473	C	T	0.394371	59250	ADD	0.0321	0.005692	31.7991	1.71e-08	3m
20	34025756	rs143384	A	G	0.421356	59585	ADD	0.055807	0.005646	97.7031	4.86e-23	3m
20	47501038	rs34481751	C	A	0.187433	58845	ADD	0.042508	0.007168	35.1664	3.03e-09	3m
1	22472506	rs7519889	G	A	0.218577	60203	ADD	0.039371	0.006678	34.7594	3.73e-09	6m
1	38456106	rs4072980	G	A	0.41487	60402	ADD	0.030365	0.005562	29.8015	4.79e-08	6m
1	63727542	rs670318	C	T	0.05196	59498	ADD	-0.08828	0.01254	49.5548	1.93e-12	6m
1	150000000	rs11205303	T	C	0.404063	60399	ADD	0.075003	0.00561	178.727	9.19e-41	6m
1	151000000	rs72706600	A	C	0.029279	60299	ADD	0.093742	0.016353	32.8621	9.89e-09	6m
1	174000000	rs77799949	A	G	0.017919	60160	ADD	0.118769	0.02077	32.6995	1.08e-08	6m
1	219000000	rs12078363	T	C	0.317223	60325	ADD	0.03802	0.005899	41.5348	1.16e-10	6m
2	23917721	rs2551353	C	T	0.192987	60227	ADD	-0.04019	0.007003	32.928	9.56e-09	6m
2	26072180	rs191569039	T	C	0.016315	60189	ADD	0.125712	0.021816	33.2055	8.29e-09	6m
2	36614307	rs4670551	C	T	0.498617	60360	ADD	-0.0305	0.005507	30.6683	3.06e-08	6m
2	242000000	rs76832527	G	A	0.167552	59122	ADD	-0.04273	0.007442	32.9634	9.39e-09	6m
2	242000000	rs10170971	C	G	0.49641	59192	ADD	0.033922	0.005583	36.9148	1.23e-09	6m
3	141000000	rs7624084	T	C	0.454429	60225	ADD	0.033045	0.005531	35.695	2.31e-09	6m
4	17864014	rs58854324	T	C	0.113656	60261	ADD	-0.07527	0.00868	75.2051	4.24e-18	6m
4	17946432	rs2724475	C	T	0.26144	60402	ADD	0.055846	0.006273	79.2511	5.47e-19	6m
4	81743389	rs112728585	A	C	0.020675	60339	ADD	0.163489	0.019351	71.3791	2.95e-17	6m
4	120000000	rs7673476	G	A	0.355415	60134	ADD	-0.0321	0.005781	30.832	2.81e-08	6m
4	146000000	rs6845999	C	T	0.437977	60397	ADD	0.049346	0.005534	79.5238	4.76e-19	6m
4	146000000	rs11727676	T	C	0.086478	60102	ADD	0.033978	0.009817	11.9801	0.000538	6m
5	129000000	rs2116735	A	G	0.087138	60295	ADD	0.064998	0.009747	44.4656	2.59e-11	6m
6	7728428	rs881891	G	C	0.488069	60179	ADD	0.031342	0.005543	31.9701	1.57e-08	6m
6	7797840	rs10498672	C	G	0.18375	60392	ADD	0.037505	0.007119	27.7565	1.38e-07	6m
6	26145158	rs72834694	T	C	0.250506	59735	ADD	-0.04692	0.006382	54.0497	1.95e-13	6m
6	28059020	rs9393887	G	A	0.23841	60398	ADD	-0.0372	0.006475	33.0002	9.21e-09	6m
6	34222939	rs9366846	G	A	0.165443	60314	ADD	0.045501	0.007399	37.823	7.75e-10	6m
6	39016636	rs10305420	C	T	0.403694	59280	ADD	-0.0351	0.005672	38.2913	6.09e-10	6m
6	41852616	rs1319012	A	T	0.081947	59630	ADD	0.055227	0.010103	29.8791	4.6e-08	6m
6	118000000	rs150115323	C	G	0.351946	60083	ADD	-0.04709	0.005763	66.7741	3.04e-16	6m
6	127000000	rs4243491	C	T	0.492322	60366	ADD	-0.05478	0.005515	98.6924	2.95e-23	6m
6	143000000	rs962554	T	C	0.273498	60207	ADD	-0.04191	0.006178	46.0223	1.17e-11	6m
6	159000000	rs143465123	C	T	0.044696	60263	ADD	-0.07852	0.013291	34.9034	3.46e-09	6m
7	23591862	rs13229167	G	A	0.250058	60360	ADD	-0.05465	0.006367	73.6621	9.27e-18	6m
7	28210660	rs520161	C	T	0.324827	60329	ADD	0.042195	0.005854	51.9585	5.67e-13	6m
7	92264993	rs2282979	T	C	0.276806	60398	ADD	0.035727	0.006125	34.0239	5.44e-09	6m
8	57123523	rs62515432	T	C	0.225671	60061	ADD	0.042608	0.006584	41.8777	9.72e-11	6m
8	78093837	rs7821178	C	A	0.333026	60267	ADD	0.042503	0.005835	53.0623	3.23e-13	6m
8	103000000	rs72681147	G	T	0.026526	59866	ADD	-0.09679	0.017173	31.7692	1.74e-08	6m
8	131000000	rs4130415	T	C	0.22108	60374	ADD	-0.03896	0.006642	34.3967	4.49e-09	6m
9	78505692	rs76937529	C	T	0.131019	59751	ADD	-0.05444	0.008193	44.1514	3.04e-11	6m
9	98316094	rs481237	G	A	0.077616	59408	ADD	-0.07691	0.010374	54.9611	1.23e-13	6m
9	131000000	rs947625	C	T	0.01402	60341	ADD	0.138367	0.023398	34.9707	3.35e-09	6m
10	5006834	rs2904799	G	A	0.050813	60309	ADD	0.069122	0.012521	30.4786	3.38e-08	6m
10	104000000	rs10786677	C	T	0.354613	60057	ADD	-0.04091	0.005762	50.4209	1.24e-12	6m
11	1671863	rs75910240	G	T	0.174331	60368	ADD	-0.04431	0.007226	37.6045	8.66e-10	6m
11	61134532	rs1037448	C	T	0.130339	60362	ADD	0.045169	0.00817	30.5677	3.22e-08	6m
11	67184725	rs61734601	G	A	0.07539	59763	ADD	-0.06336	0.010462	36.6835	1.39e-09	6m
11	115000000	rs220842	T	A	0.017289	60355	ADD	0.122473	0.0211	33.6901	6.46e-09	6m
11	116000000	rs4938215	T	C	0.187005	60402	ADD	0.036812	0.007015	27.5362	1.54e-07	6m
12	46798900	rs9669403	G	A	0.379572	59708	ADD	0.031984	0.005722	31.2402	2.28e-08	6m
12	66351826	rs1351394	T	C	0.455153	60383	ADD	-0.05915	0.005521	114.815	8.64e-27	6m
12	121000000	rs11065126	G	A	0.022078	60376	ADD	-0.11956	0.018599	41.3224	1.29e-10	6m
13	92019617	rs1330062	G	C	0.403655	60382	ADD	0.034716	0.005582	38.684	4.98e-10	6m
15	48823770	rs8026752	A	G	0.091795	60330	ADD	-0.05627	0.009557	34.6622	3.92e-09	6m
15	84556623	rs4842921	G	A	0.372828	60359	ADD	0.035958	0.005673	40.1722	2.33e-10	6m
15	85078876	rs4842987	A	G	0.063474	60253	ADD	-0.06497	0.011356	32.737	1.06e-08	6m
15	85144747	rs17597517	G	A	0.083285	60341	ADD	-0.05175	0.009994	26.8133	2.24e-07	6m
15	89385585	rs12913174	C	T	0.415482	59863	ADD	0.025367	0.005611	20.4406	6.15e-06	6m
15	89386224	rs56238630	T	C	0.024015	60380	ADD	-0.13476	0.017961	56.2919	6.25e-14	6m
15	99173481	rs12901358	T	C	0.434867	59770	ADD	0.031063	0.005583	30.9562	2.64e-08	6m
15	99186488	rs1573891	G	C	0.124029	60103	ADD	-0.06442	0.008382	59.0624	1.53e-14	6m
15	101000000	rs8035111	A	G	0.086649	60364	ADD	-0.05714	0.00976	34.2684	4.8e-09	6m
16	15125441	rs4985124	T	G	0.306162	60383	ADD	-0.0352	0.005956	34.9301	3.42e-09	6m
16	89704365	rs1126464	G	C	0.251511	59729	ADD	0.036053	0.00636	32.131	1.44e-08	6m
18	20724328	rs4800148	A	G	0.219628	60402	ADD	-0.05165	0.006644	60.4448	7.57e-15	6m
19	3410021	rs2345365	C	T	0.329634	59105	ADD	0.033493	0.00591	32.1138	1.45e-08	6m
19	49206145	rs516316	G	C	0.461122	60394	ADD	-0.03105	0.005499	31.8852	1.64e-08	6m
20	2146188	rs6132360	A	C	0.041474	60400	ADD	0.079555	0.013756	33.4445	7.33e-09	6m
20	34025756	rs143384	A	G	0.42127	60282	ADD	0.065695	0.005582	138.53	5.58e-32	6m
20	47726369	rs111316448	C	T	0.16143	60218	ADD	0.047086	0.007481	39.6198	3.09e-10	6m
21	36270411	rs2409561	C	T	0.325332	60034	ADD	-0.03531	0.005885	36.0093	1.96e-09	6m
1	22485467	rs2807365	A	G	0.340923	52965	ADD	0.036293	0.006184	34.4453	4.38e-09	8m
1	63727542	rs670318	C	T	0.05185	52314	ADD	-0.08777	0.013341	43.2886	4.72e-11	8m
1	150000000	rs11205303	T	C	0.40386	53105	ADD	0.074839	0.005968	157.252	4.51e-36	8m
1	170000000	rs6663862	A	G	0.243766	53059	ADD	0.039296	0.006838	33.0264	9.09e-09	8m
1	206000000	rs823130	C	T	0.421771	52813	ADD	-0.03763	0.005946	40.0539	2.47e-10	8m
1	219000000	rs12078363	T	C	0.318109	53040	ADD	0.03562	0.006275	32.2252	1.37e-08	8m
2	24092773	rs2176263	C	G	0.412666	53078	ADD	-0.03469	0.005952	33.9642	5.61e-09	8m
2	26072180	rs191569039	T	C	0.016423	52914	ADD	0.138137	0.023141	35.634	2.38e-09	8m
2	36614307	rs4670551	C	T	0.498775	53070	ADD	-0.03271	0.005849	31.2765	2.24e-08	8m
2	43575984	rs13411485	C	G	0.100901	53077	ADD	0.053833	0.009708	30.7495	2.94e-08	8m
2	180000000	rs3813240	T	A	0.023114	53064	ADD	0.107577	0.019447	30.5998	3.17e-08	8m
2	242000000	rs13001766	T	C	0.236103	51289	ADD	-0.03932	0.007007	31.4941	2e-08	8m
3	72400381	rs6792408	G	A	0.21789	53045	ADD	-0.04664	0.007081	43.3791	4.51e-11	8m
3	141000000	rs7624084	T	C	0.454818	52953	ADD	0.04424	0.00589	56.4126	5.87e-14	8m
3	142000000	rs6440100	A	G	0.133863	53088	ADD	0.04987	0.008591	33.6973	6.44e-09	8m
3	172000000	rs477251	C	T	0.129381	53103	ADD	-0.0508	0.008737	33.8056	6.09e-09	8m
4	17877487	rs13131350	A	G	0.111157	53060	ADD	-0.06907	0.009275	55.4549	9.56e-14	8m
4	17919811	rs925098	A	G	0.263704	53052	ADD	0.054163	0.006663	66.0868	4.32e-16	8m
4	81735963	rs112143084	T	C	0.020189	53049	ADD	0.155866	0.020833	55.9732	7.35e-14	8m
4	146000000	rs62346124	T	C	0.436989	53102	ADD	0.042534	0.00589	52.1516	5.14e-13	8m
5	32765489	rs3811968	C	A	0.277405	53047	ADD	0.036147	0.006526	30.6802	3.04e-08	8m
5	128000000	rs1478447	C	A	0.374355	53098	ADD	0.035009	0.006046	33.5286	7.02e-09	8m
5	129000000	rs246244	A	T	0.087253	53030	ADD	0.066658	0.010367	41.3396	1.28e-10	8m
5	180000000	rs6896556	G	A	0.314032	52915	ADD	-0.03723	0.006325	34.6526	3.94e-09	8m
6	26239404	rs9358913	A	G	0.279827	52981	ADD	-0.04515	0.006543	47.6311	5.15e-12	8m
6	26762080	rs12214640	G	A	0.144258	53089	ADD	-0.04926	0.008334	34.9366	3.41e-09	8m
6	34240886	rs1307273	A	G	0.206426	52704	ADD	0.045956	0.007264	40.0272	2.5e-10	8m
6	39003874	rs72857945	A	G	0.365249	53072	ADD	-0.03535	0.006091	33.6757	6.51e-09	8m
6	117000000	rs509067	C	T	0.399023	52903	ADD	-0.03779	0.006	39.6776	3e-10	8m
6	127000000	rs9388487	G	T	0.487963	53046	ADD	0.050928	0.005886	74.865	5.04e-18	8m
6	143000000	rs611802	A	C	0.271453	51777	ADD	-0.04384	0.006676	43.1291	5.12e-11	8m
7	23513093	rs34776209	C	T	0.226046	52830	ADD	-0.05559	0.007044	62.2757	2.99e-15	8m
7	28203142	rs537124	T	C	0.316266	53085	ADD	0.046708	0.006272	55.4584	9.55e-14	8m
7	33815913	rs78032934	G	A	0.018254	53058	ADD	0.120991	0.021788	30.8377	2.81e-08	8m
7	92264410	rs2282978	T	C	0.327638	53109	ADD	0.034675	0.006201	31.2655	2.25e-08	8m
8	57123523	rs62515432	T	C	0.225795	52800	ADD	0.038211	0.006996	29.8291	4.72e-08	8m
8	78097725	rs4735764	C	T	0.297228	53030	ADD	0.05091	0.006402	63.2435	1.83e-15	8m
9	78505692	rs76937529	C	T	0.130146	52537	ADD	-0.05949	0.008743	46.2988	1.02e-11	8m
9	94940133	rs9299401	C	T	0.349569	52835	ADD	-0.03547	0.006135	33.436	7.36e-09	8m
9	95546889	rs6479431	G	A	0.278736	53025	ADD	-0.03702	0.006498	32.4612	1.22e-08	8m
9	98256235	rs473902	T	G	0.082729	52811	ADD	-0.06988	0.01064	43.1332	5.11e-11	8m
9	103000000	rs60759326	A	C	0.087406	52937	ADD	0.066806	0.010343	41.7175	1.05e-10	8m
10	5704925	rs11257753	T	C	0.014296	53056	ADD	0.13459	0.024619	29.887	4.58e-08	8m
10	104000000	rs2296587	G	A	0.371062	52975	ADD	-0.04245	0.006055	49.1495	2.37e-12	8m
10	124000000	rs71486610	G	C	0.482772	53081	ADD	0.032294	0.005841	30.5678	3.22e-08	8m
11	1645885	rs10837857	T	C	0.163912	53068	ADD	-0.04304	0.007873	29.8909	4.57e-08	8m
11	67097778	rs76335321	T	C	0.07636	52488	ADD	-0.06944	0.011111	39.0513	4.13e-10	8m
12	66343810	rs10784502	C	T	0.452155	53109	ADD	-0.05961	0.005881	102.723	3.85e-24	8m
12	121000000	rs76929617	A	G	0.035872	53050	ADD	-0.09236	0.015693	34.6378	3.97e-09	8m
12	123000000	rs12816396	A	T	0.206751	53018	ADD	0.042935	0.007217	35.3877	2.7e-09	8m
13	47214690	rs9316222	C	T	0.286619	53081	ADD	-0.03703	0.006439	33.0663	8.91e-09	8m
14	22103595	rs10141971	C	T	0.119506	52947	ADD	0.05437	0.009023	36.3056	1.69e-09	8m
15	74218466	rs16958477	A	C	0.418066	52536	ADD	-0.03708	0.005966	38.6343	5.11e-10	8m
15	84497207	rs4594227	A	G	0.448298	53025	ADD	0.041798	0.005872	50.6764	1.09e-12	8m
15	89405052	rs16942383	C	A	0.041658	53027	ADD	-0.11627	0.014699	62.5759	2.56e-15	8m
15	99176577	rs11629600	T	A	0.362999	52934	ADD	0.038638	0.006099	40.1309	2.38e-10	8m
15	101000000	rs72770234	T	A	0.049914	51709	ADD	-0.08233	0.013639	36.4321	1.58e-09	8m
16	15125441	rs4985124	T	G	0.305877	53090	ADD	-0.04082	0.006338	41.4833	1.19e-10	8m
18	20724328	rs4800148	A	G	0.219643	53109	ADD	-0.05241	0.00707	54.9354	1.25e-13	8m
19	4947426	rs2602735	G	A	0.207029	52978	ADD	-0.04027	0.007239	30.9485	2.65e-08	8m
19	18237882	rs273492	G	A	0.240736	53027	ADD	0.038607	0.00683	31.956	1.58e-08	8m
19	31033472	rs7250115	T	G	0.192055	52774	ADD	0.04246	0.007419	32.7573	1.04e-08	8m
20	34025756	rs143384	A	G	0.42117	53000	ADD	0.063407	0.005929	114.381	1.08e-26	8m
20	47726369	rs111316448	C	T	0.161869	52944	ADD	0.047449	0.007954	35.5913	2.43e-09	8m
21	36270411	rs2409561	C	T	0.325002	52792	ADD	-0.03491	0.006268	31.0217	2.55e-08	8m
1	22485467	rs2807365	A	G	0.341033	52926	ADD	0.034655	0.00612	32.065	1.49e-08	1y
1	46560643	rs6675726	A	G	0.434399	52934	ADD	-0.03238	0.005857	30.5672	3.23e-08	1y
1	63727542	rs670318	C	T	0.051919	52274	ADD	-0.08519	0.013199	41.6609	1.09e-10	1y
1	119000000	rs6674967	G	A	0.254465	53021	ADD	-0.04033	0.006663	36.6387	1.42e-09	1y
1	150000000	rs11205303	T	C	0.403808	53066	ADD	0.082546	0.005907	195.287	2.23e-44	1y
1	206000000	rs823130	C	T	0.421751	52774	ADD	-0.03467	0.005886	34.6978	3.85e-09	1y
1	219000000	rs12078363	T	C	0.318098	53001	ADD	0.035386	0.00621	32.4726	1.21e-08	1y
1	235000000	rs599633	G	A	0.311629	52686	ADD	-0.03435	0.006296	29.7644	4.88e-08	1y
2	24234440	rs925229	A	G	0.446815	52816	ADD	0.035338	0.005839	36.6224	1.43e-09	1y
2	26072180	rs191569039	T	C	0.016359	52876	ADD	0.143288	0.022954	38.9666	4.31e-10	1y
2	43578246	rs11899984	C	A	0.165356	53046	ADD	0.048915	0.007808	39.2501	3.73e-10	1y
2	220000000	rs7561119	T	C	0.106416	52896	ADD	-0.06144	0.009392	42.7906	6.09e-11	1y
2	233000000	rs2293338	G	A	0.30124	53059	ADD	0.038743	0.006319	37.5941	8.71e-10	1y
3	72399093	rs9832668	G	A	0.218295	53052	ADD	-0.04143	0.006998	35.0481	3.22e-09	1y
3	99612079	rs7635871	G	T	0.080827	53070	ADD	0.064209	0.010637	36.441	1.57e-09	1y
3	141000000	rs7624084	T	C	0.454492	52914	ADD	0.04272	0.00583	53.6934	2.34e-13	1y
3	142000000	rs73238201	C	T	0.184819	52987	ADD	0.044674	0.007488	35.5968	2.43e-09	1y
3	152000000	rs11926636	A	T	0.32927	53040	ADD	-0.03616	0.006146	34.6211	4.01e-09	1y
3	172000000	rs558572	C	T	0.156369	53070	ADD	-0.06134	0.008004	58.7403	1.8e-14	1y
4	1603970	rs56039511	A	C	0.453892	51325	ADD	0.038244	0.005931	41.581	1.13e-10	1y
4	17919811	rs925098	A	G	0.263704	53012	ADD	0.062344	0.006597	89.3038	3.39e-21	1y
4	17924734	rs11938781	T	C	0.136609	52760	ADD	-0.06756	0.008434	64.1663	1.14e-15	1y
4	81735963	rs112143084	T	C	0.020195	53009	ADD	0.143799	0.020626	48.6035	3.13e-12	1y
4	146000000	rs1355603	C	T	0.155172	53067	ADD	-0.06565	0.008015	67.0807	2.61e-16	1y
4	146000000	rs141503525	A	G	0.026148	52833	ADD	-0.10914	0.018129	36.2451	1.74e-09	1y
5	32765489	rs3811968	C	A	0.277534	53008	ADD	0.039692	0.006461	37.7417	8.08e-10	1y
5	129000000	rs2116735	A	G	0.08717	52977	ADD	0.077481	0.010268	56.9454	4.48e-14	1y
5	132000000	rs62375248	T	A	0.28871	53036	ADD	0.035805	0.006374	31.5568	1.94e-08	1y
5	180000000	rs6896556	G	A	0.314106	52877	ADD	-0.04137	0.006259	43.6987	3.83e-11	1y
6	7728428	rs881891	G	C	0.487697	52874	ADD	0.03309	0.005852	31.9733	1.56e-08	1y
6	7797840	rs10498672	C	G	0.183996	53061	ADD	0.040734	0.007497	29.5235	5.52e-08	1y
6	26145158	rs72834694	T	C	0.250329	52483	ADD	-0.04208	0.006724	39.1735	3.88e-10	1y
6	26670491	rs6901225	A	G	0.151964	53006	ADD	-0.05673	0.008064	49.4891	1.99e-12	1y
6	27308683	rs10456355	C	T	0.118367	52806	ADD	-0.0619	0.009009	47.2063	6.39e-12	1y
6	27825594	rs72847356	C	A	0.09144	53051	ADD	-0.05904	0.010069	34.3833	4.53e-09	1y
6	34240886	rs1307273	A	G	0.206608	52665	ADD	0.044347	0.007193	38.0067	7.05e-10	1y
6	39003874	rs72857945	A	G	0.365442	53033	ADD	-0.04482	0.006032	55.2102	1.08e-13	1y
6	55562028	rs6927049	A	C	0.167741	52581	ADD	0.042524	0.007783	29.8515	4.66e-08	1y
6	127000000	rs1361108	C	T	0.472306	53062	ADD	0.056544	0.005823	94.3029	2.71e-22	1y
6	143000000	rs611802	A	C	0.271278	51731	ADD	-0.04198	0.00661	40.3359	2.14e-10	1y
7	23513093	rs34776209	C	T	0.226052	52791	ADD	-0.06032	0.006976	74.7653	5.3e-18	1y
7	28203142	rs537124	T	C	0.315914	53046	ADD	0.052692	0.006215	71.8809	2.29e-17	1y
7	92280695	rs11765954	T	C	0.272904	53059	ADD	0.044219	0.006488	46.4541	9.38e-12	1y
8	57123523	rs62515432	T	C	0.225636	52762	ADD	0.041963	0.00693	36.6695	1.4e-09	1y
8	78097725	rs4735764	C	T	0.297258	52991	ADD	0.051318	0.006338	65.5539	5.65e-16	1y
8	131000000	rs10808583	G	A	0.200999	53060	ADD	-0.04975	0.007234	47.2972	6.1e-12	1y
9	78505692	rs76937529	C	T	0.130193	52499	ADD	-0.06625	0.008657	58.5543	1.98e-14	1y
9	94940133	rs9299401	C	T	0.34978	52796	ADD	-0.0395	0.006077	42.2573	8e-11	1y
9	95547525	rs10120856	A	G	0.32923	53048	ADD	-0.03953	0.006152	41.294	1.31e-10	1y
9	98380222	rs817300	G	A	0.068599	52909	ADD	-0.0823	0.011479	51.3996	7.54e-13	1y
9	103000000	rs1418268	T	C	0.086532	52934	ADD	0.061621	0.010299	35.7988	2.19e-09	1y
10	104000000	rs7092622	T	G	0.387133	53058	ADD	-0.04566	0.005936	59.1688	1.45e-14	1y
10	124000000	rs71486610	G	C	0.483041	53041	ADD	0.03247	0.005779	31.5689	1.92e-08	1y
11	1645885	rs10837857	T	C	0.163879	53030	ADD	-0.04751	0.007788	37.2128	1.06e-09	1y
11	66377035	rs7119588	T	C	0.058647	52594	ADD	-0.07461	0.012372	36.368	1.63e-09	1y
11	67184725	rs61734601	G	A	0.0759	52510	ADD	-0.08749	0.011002	63.2408	1.83e-15	1y
11	68839334	rs10896415	G	A	0.337173	52528	ADD	-0.03458	0.006151	31.6086	1.89e-08	1y
12	28731990	rs1511548	T	A	0.326449	53045	ADD	-0.03443	0.006162	31.214	2.31e-08	1y
12	53505113	rs12227928	G	A	0.123322	53032	ADD	0.050771	0.008856	32.8658	9.87e-09	1y
12	53923696	rs10747674	T	A	0.45673	53027	ADD	-0.03523	0.005813	36.7306	1.36e-09	1y
12	66351826	rs1351394	T	C	0.454921	53051	ADD	-0.06142	0.005826	111.108	5.6e-26	1y
12	121000000	rs12367471	A	C	0.018527	52976	ADD	-0.11394	0.021373	28.4196	9.77e-08	1y
12	121000000	rs1169289	C	G	0.43852	52440	ADD	0.034039	0.005863	33.7017	6.42e-09	1y
12	124000000	rs10773000	G	T	0.344576	52640	ADD	0.036475	0.006121	35.5109	2.54e-09	1y
13	47213980	rs4942564	C	T	0.351818	53009	ADD	-0.03394	0.006047	31.5082	1.99e-08	1y
13	92019617	rs1330062	G	C	0.403199	53052	ADD	0.035921	0.005871	37.4387	9.43e-10	1y
14	60957279	rs2093210	T	C	0.393912	53008	ADD	0.035575	0.005938	35.8966	2.08e-09	1y
14	92447839	rs1535105	T	A	0.441385	52930	ADD	-0.04008	0.005832	47.2353	6.3e-12	1y
15	49071162	rs11639309	G	C	0.095474	52496	ADD	-0.06478	0.009937	42.5013	7.06e-11	1y
15	74228810	rs4886782	G	A	0.363216	52751	ADD	-0.03672	0.006042	36.9251	1.23e-09	1y
15	84546839	rs7170165	A	G	0.372747	53032	ADD	0.046069	0.005973	59.4987	1.22e-14	1y
15	89395626	rs2280470	G	A	0.3285	53035	ADD	0.041982	0.006159	46.4588	9.36e-12	1y
15	89405052	rs16942383	C	A	0.041615	52986	ADD	-0.12229	0.014555	70.5857	4.41e-17	1y
15	99174828	rs12914479	C	G	0.360995	52955	ADD	0.040496	0.006042	44.9177	2.05e-11	1y
16	642610	rs7205409	T	C	0.498242	52887	ADD	0.033948	0.005786	34.4238	4.43e-09	1y
16	15125441	rs4985124	T	G	0.30613	53051	ADD	-0.03967	0.006272	40.009	2.53e-10	1y
17	54850329	rs4794665	G	A	0.499746	53070	ADD	0.031923	0.005782	30.4797	3.37e-08	1y
18	20720973	rs11082304	T	G	0.496797	53070	ADD	-0.04689	0.005775	65.9168	4.7e-16	1y
19	3410021	rs2345365	C	T	0.329112	51920	ADD	0.040731	0.006227	42.7896	6.1e-11	1y
19	18237882	rs273492	G	A	0.240602	52988	ADD	0.037956	0.006762	31.5092	1.98e-08	1y
20	2146188	rs6132360	A	C	0.041428	53068	ADD	0.08536	0.01452	34.5613	4.13e-09	1y
20	6580172	rs2876027	C	G	0.338069	53069	ADD	0.03563	0.006129	33.7969	6.12e-09	1y
20	32280829	rs6059412	G	T	0.266351	52628	ADD	-0.037	0.006577	31.6462	1.85e-08	1y
20	34025756	rs143384	A	G	0.421036	52961	ADD	0.073461	0.005874	156.386	6.97e-36	1y
20	35790565	rs1291065	T	C	0.228962	53048	ADD	-0.03828	0.006895	30.8189	2.83e-08	1y
20	47726369	rs111316448	C	T	0.161689	52907	ADD	0.055828	0.007882	50.1725	1.41e-12	1y
1	119000000	rs60560809	A	G	0.24403	40454	ADD	-0.04363	0.007846	30.9212	2.69e-08	16m
1	150000000	rs11205303	T	C	0.40349	40457	ADD	0.076676	0.006854	125.135	4.75e-29	16m
2	24227450	rs4665651	G	A	0.454452	40243	ADD	0.03798	0.006767	31.5013	1.99e-08	16m
2	26020245	rs151157705	C	T	0.016983	40365	ADD	0.153122	0.026128	34.3436	4.62e-09	16m
2	43566146	rs4372955	A	G	0.103968	40378	ADD	0.061091	0.011029	30.6817	3.04e-08	16m
3	172000000	rs558572	C	T	0.156117	40460	ADD	-0.05918	0.009297	40.516	1.95e-10	16m
4	17919811	rs925098	A	G	0.263559	40416	ADD	0.059371	0.007659	60.0876	9.07e-15	16m
4	17924734	rs11938781	T	C	0.136594	40225	ADD	-0.08272	0.009803	71.2013	3.23e-17	16m
4	146000000	rs7689420	C	T	0.155783	40460	ADD	-0.05768	0.009281	38.6188	5.15e-10	16m
5	32763469	rs2088909	A	C	0.195639	40429	ADD	0.049548	0.008472	34.2029	4.97e-09	16m
5	129000000	rs2116735	A	G	0.087675	40382	ADD	0.071827	0.011888	36.5053	1.52e-09	16m
6	31040264	rs12175179	C	T	0.147347	40459	ADD	-0.05229	0.009477	30.4414	3.44e-08	16m
6	39010963	rs9380825	G	A	0.365858	40379	ADD	-0.03845	0.006993	30.2402	3.82e-08	16m
6	127000000	rs9491652	C	G	0.49047	40400	ADD	-0.06533	0.006738	94.0103	3.14e-22	16m
6	143000000	rs7763064	G	A	0.27659	40448	ADD	-0.04225	0.007509	31.6561	1.84e-08	16m
7	23513093	rs34776209	C	T	0.226209	40246	ADD	-0.05216	0.008105	41.4088	1.23e-10	16m
7	28207300	rs481806	T	G	0.316391	40412	ADD	0.048819	0.007209	45.8635	1.27e-11	16m
7	92265798	rs66939011	T	C	0.27823	40454	ADD	0.048639	0.007473	42.3577	7.6e-11	16m
8	78097725	rs4735764	C	T	0.296745	40395	ADD	0.051921	0.007355	49.8372	1.67e-12	16m
8	131000000	rs7816342	G	A	0.221467	40453	ADD	-0.04602	0.008101	32.2687	1.34e-08	16m
9	78513924	rs13294753	A	G	0.136637	40132	ADD	-0.0588	0.009845	35.6743	2.33e-09	16m
9	98380222	rs817300	G	A	0.067947	40333	ADD	-0.09466	0.013356	50.2264	1.37e-12	16m
10	70983629	rs9663238	G	A	0.263082	40455	ADD	-0.04658	0.007668	36.8953	1.25e-09	16m
10	103000000	rs11190749	G	C	0.453352	40441	ADD	-0.04134	0.006729	37.7481	8.05e-10	16m
11	67184725	rs61734601	G	A	0.076543	40030	ADD	-0.08369	0.01275	43.0888	5.23e-11	16m
11	68839334	rs10896415	G	A	0.336608	40057	ADD	-0.03971	0.007133	30.997	2.58e-08	16m
12	54020492	rs7311238	G	A	0.185005	40380	ADD	-0.0503	0.008695	33.4682	7.24e-09	16m
12	66351826	rs1351394	T	C	0.454888	40444	ADD	-0.05857	0.006774	74.7514	5.34e-18	16m
12	121000000	rs7979478	G	A	0.367224	40316	ADD	0.043449	0.006998	38.5447	5.35e-10	16m
15	74225388	rs4886778	C	A	0.494994	40452	ADD	0.040025	0.006725	35.4185	2.66e-09	16m
15	84565268	rs6603001	A	G	0.487838	40455	ADD	0.045972	0.006718	46.832	7.73e-12	16m
15	84741612	rs112939772	G	A	0.048262	40425	ADD	-0.0739	0.015739	22.0473	2.66e-06	16m
15	89405052	rs16942383	C	A	0.040687	40394	ADD	-0.12543	0.017098	53.8203	2.2e-13	16m
16	16116022	rs246213	C	G	0.095333	40453	ADD	0.063759	0.011466	30.9201	2.69e-08	16m
18	20724328	rs4800148	A	G	0.218846	40460	ADD	-0.05606	0.008157	47.2376	6.29e-12	16m
20	34025756	rs143384	A	G	0.422303	40381	ADD	0.076181	0.00683	124.411	6.85e-29	16m
20	34712310	rs6141600	T	C	0.26151	40333	ADD	0.045013	0.007689	34.2702	4.8e-09	16m
20	47525665	rs13037063	G	A	0.274432	40429	ADD	0.042834	0.007547	32.2098	1.38e-08	16m
1	119000000	rs60560809	A	G	0.243925	40330	ADD	-0.04437	0.007865	31.8204	1.69e-08	2y
1	150000000	rs11205303	T	C	0.404012	40333	ADD	0.063803	0.006873	86.1728	1.65e-20	2y
2	43575984	rs13411485	C	G	0.100737	40313	ADD	0.069906	0.011185	39.0641	4.1e-10	2y
2	233000000	rs736325	G	A	0.200321	39876	ADD	-0.04781	0.008445	32.0566	1.5e-08	2y
3	141000000	rs9846396	C	T	0.46462	40277	ADD	0.045659	0.006765	45.5542	1.48e-11	2y
3	172000000	rs582780	A	G	0.457137	39906	ADD	0.03958	0.006814	33.7377	6.31e-09	2y
4	17924734	rs11938781	T	C	0.136406	40101	ADD	-0.07176	0.00982	53.3893	2.74e-13	2y
4	146000000	rs1355603	C	T	0.155815	40333	ADD	-0.06302	0.00929	46.0095	1.18e-11	2y
5	32763287	rs2102149	A	C	0.196256	40302	ADD	0.051942	0.008474	37.5679	8.83e-10	2y
6	7728428	rs881891	G	C	0.488318	40190	ADD	0.041257	0.006798	36.8375	1.28e-09	2y
6	26145217	rs75499503	C	T	0.250313	39930	ADD	-0.04766	0.007804	37.2958	1.02e-09	2y
6	26699233	rs539424101	G	T	0.184261	39832	ADD	-0.05009	0.008777	32.5723	1.15e-08	2y
6	27305498	rs77380818	G	A	0.119226	40159	ADD	-0.06526	0.010435	39.1121	4e-10	2y
6	27825594	rs72847356	C	A	0.092138	40320	ADD	-0.06565	0.011671	31.6421	1.85e-08	2y
6	105000000	rs314277	C	A	0.14532	40335	ADD	0.055673	0.009563	33.8941	5.82e-09	2y
6	127000000	rs1361108	C	T	0.471844	40329	ADD	0.060388	0.006765	79.684	4.39e-19	2y
7	23587160	rs11764404	C	T	0.248654	40313	ADD	-0.04404	0.007834	31.6051	1.89e-08	2y
7	28207300	rs481806	T	G	0.315963	40288	ADD	0.051048	0.007231	49.8375	1.67e-12	2y
7	92223518	rs12154498	C	A	0.15435	40055	ADD	0.05305	0.009353	32.1718	1.41e-08	2y
8	78097725	rs4735764	C	T	0.296546	40272	ADD	0.062834	0.007371	72.6627	1.54e-17	2y
8	131000000	rs6470765	A	C	0.200206	40331	ADD	-0.05904	0.008433	49.0077	2.55e-12	2y
9	78510823	rs35344761	C	A	0.133065	40033	ADD	-0.0554	0.009956	30.9613	2.63e-08	2y
9	98316094	rs481237	G	A	0.077078	39687	ADD	-0.07566	0.012696	35.5201	2.52e-09	2y
10	70983629	rs9663238	G	A	0.263346	40331	ADD	-0.04306	0.007676	31.4693	2.03e-08	2y
10	103000000	rs807029	C	T	0.297979	39486	ADD	-0.04101	0.007432	30.4494	3.43e-08	2y
11	2149864	rs11042751	T	C	0.232472	39252	ADD	-0.04641	0.008058	33.1722	8.43e-09	2y
11	66377035	rs7119588	T	C	0.05843	39971	ADD	-0.08767	0.014445	36.8354	1.29e-09	2y
11	67097778	rs76335321	T	C	0.076824	39864	ADD	-0.09694	0.012791	57.436	3.49e-14	2y
11	67601126	rs71459609	G	A	0.046195	40004	ADD	-0.09035	0.016124	31.3977	2.1e-08	2y
12	54020203	rs10876469	T	G	0.309449	40236	ADD	-0.04146	0.007318	32.093	1.47e-08	2y
12	66351826	rs1351394	T	C	0.455209	40321	ADD	-0.05877	0.006791	74.8945	4.97e-18	2y
12	121000000	rs7979473	G	A	0.367358	40191	ADD	0.042957	0.007015	37.4992	9.15e-10	2y
12	125000000	rs7295354	C	T	0.311748	39742	ADD	0.040398	0.00734	30.2929	3.71e-08	2y
15	74226765	rs4337252	G	C	0.495412	40323	ADD	0.037886	0.006735	31.6393	1.86e-08	2y
15	84565268	rs6603001	A	G	0.487131	40331	ADD	0.046045	0.006729	46.8258	7.76e-12	2y
15	89397827	rs28584580	A	G	0.023916	40328	ADD	-0.16071	0.022062	53.0617	3.23e-13	2y
17	47034420	rs12601955	T	C	0.454811	40109	ADD	0.039331	0.006794	33.5176	7.06e-09	2y
18	20724328	rs4800148	A	G	0.218663	40336	ADD	-0.05911	0.008178	52.2524	4.88e-13	2y
20	34025756	rs143384	A	G	0.422384	40256	ADD	0.073443	0.006839	115.318	6.7e-27	2y
20	34187728	rs6058276	T	G	0.197151	40299	ADD	0.032529	0.008481	14.7096	0.000125	2y
20	34551507	rs7273880	A	G	0.164991	40281	ADD	0.050015	0.009051	30.5351	3.28e-08	2y
20	47525665	rs13037063	G	A	0.27494	40307	ADD	0.050011	0.007555	43.8155	3.61e-11	2y
1	77967507	rs71658797	T	A	0.120863	41030	ADD	0.059346	0.010184	33.9584	5.63e-09	3y
1	78623626	rs17391694	C	T	0.130301	41009	ADD	0.057152	0.009878	33.4772	7.21e-09	3y
1	119000000	rs12731372	C	T	0.243091	41108	ADD	-0.04471	0.007742	33.3572	7.67e-09	3y
1	150000000	rs11205303	T	C	0.403993	41127	ADD	0.066431	0.006754	96.7462	7.88e-23	3y
2	43575984	rs13411485	C	G	0.100528	41108	ADD	0.065266	0.011017	35.0941	3.14e-09	3y
3	86955074	rs13097914	T	C	0.373259	41068	ADD	0.038438	0.006877	31.2414	2.28e-08	3y
3	141000000	rs7624084	T	C	0.456243	40999	ADD	0.039369	0.006682	34.7135	3.82e-09	3y
3	172000000	rs7652177	G	C	0.466078	40858	ADD	-0.0359	0.006645	29.1797	6.6e-08	3y
3	172000000	rs477251	C	T	0.128869	41127	ADD	-0.0675	0.009922	46.2786	1.03e-11	3y
4	1750155	rs7665127	C	T	0.394797	40460	ADD	0.040037	0.006833	34.3362	4.64e-09	3y
4	17924734	rs11938781	T	C	0.136366	40890	ADD	-0.07889	0.009674	66.4908	3.52e-16	3y
4	17946432	rs2724475	C	T	0.261281	41130	ADD	0.057437	0.007556	57.7745	2.94e-14	3y
4	146000000	rs7689420	C	T	0.156248	41130	ADD	-0.06086	0.009132	44.4149	2.66e-11	3y
5	32763287	rs2102149	A	C	0.196476	41094	ADD	0.046761	0.008344	31.407	2.09e-08	3y
5	77485128	rs72776467	C	G	0.214657	40835	ADD	-0.04769	0.008092	34.73	3.79e-09	3y
5	108000000	rs13181901	T	C	0.093988	41101	ADD	-0.06242	0.011358	30.2055	3.89e-08	3y
5	173000000	rs2112676	C	T	0.240133	41046	ADD	-0.04707	0.007774	36.6679	1.4e-09	3y
6	7728212	rs1923409	G	A	0.488003	40970	ADD	0.036687	0.00668	30.158	3.98e-08	3y
6	26398664	rs12201802	G	A	0.145883	41122	ADD	-0.05836	0.009393	38.5987	5.21e-10	3y
6	26956543	rs11961960	T	A	0.13417	41127	ADD	-0.06808	0.00974	48.85	2.76e-12	3y
6	27520501	rs137933279	C	G	0.10432	41109	ADD	-0.07093	0.010837	42.8419	5.93e-11	3y
6	28030150	rs79956881	T	C	0.089245	41089	ADD	-0.06912	0.011653	35.1787	3.01e-09	3y
6	34569814	rs9469813	T	C	0.110407	41125	ADD	-0.06336	0.010593	35.7803	2.21e-09	3y
6	105000000	rs9391253	A	T	0.342168	41050	ADD	0.041432	0.006989	35.1435	3.06e-09	3y
6	127000000	rs6919397	T	G	0.46671	41018	ADD	0.051	0.00667	58.4652	2.07e-14	3y
6	127000000	rs17563605	T	C	0.263404	41032	ADD	-0.04814	0.007586	40.2741	2.21e-10	3y
6	143000000	rs262116	T	C	0.291222	41070	ADD	-0.0446	0.007294	37.389	9.68e-10	3y
7	28207300	rs481806	T	G	0.316367	41082	ADD	0.043244	0.007108	37.0077	1.18e-09	3y
7	92280695	rs11765954	T	C	0.273341	41119	ADD	0.04666	0.007421	39.5303	3.23e-10	3y
8	78097725	rs4735764	C	T	0.296685	41062	ADD	0.065061	0.007252	80.4958	2.91e-19	3y
8	78602151	rs55867249	C	T	0.155149	41009	ADD	0.05238	0.009175	32.594	1.14e-08	3y
8	131000000	rs7816342	G	A	0.221227	41123	ADD	-0.0581	0.007999	52.7525	3.78e-13	3y
9	98216876	rs28620532	A	G	0.377428	40731	ADD	0.042534	0.006872	38.3058	6.05e-10	3y
10	70985267	rs2394529	C	G	0.26307	41126	ADD	-0.04231	0.007547	31.4364	2.06e-08	3y
11	2149864	rs11042751	T	C	0.232325	40028	ADD	-0.04572	0.007932	33.2203	8.23e-09	3y
11	66377035	rs7119588	T	C	0.058728	40756	ADD	-0.08755	0.014178	38.1286	6.62e-10	3y
11	67097778	rs76335321	T	C	0.076985	40651	ADD	-0.10402	0.012572	68.4605	1.29e-16	3y
12	53971255	rs7970047	C	T	0.459784	41115	ADD	-0.04002	0.006658	36.1346	1.84e-09	3y
12	66343810	rs10784502	C	T	0.453149	41130	ADD	-0.06097	0.006672	83.4863	6.42e-20	3y
12	121000000	rs7979473	G	A	0.367534	40984	ADD	0.043943	0.006896	40.607	1.86e-10	3y
15	84565268	rs6603001	A	G	0.487939	41125	ADD	0.041454	0.006623	39.1744	3.88e-10	3y
15	89388905	rs16942341	C	T	0.023368	41125	ADD	-0.17487	0.021973	63.3381	1.74e-15	3y
15	89415247	rs3817428	C	G	0.295943	40153	ADD	-0.04852	0.007365	43.4087	4.44e-11	3y
17	47034420	rs12601955	T	C	0.455325	40895	ADD	0.037595	0.006684	31.6396	1.86e-08	3y
18	20724328	rs4800148	A	G	0.218454	41130	ADD	-0.05794	0.008054	51.7557	6.28e-13	3y
19	42439917	rs75046737	C	T	0.090037	40150	ADD	-0.06424	0.011771	29.7819	4.83e-08	3y
20	34025756	rs143384	A	G	0.423337	41050	ADD	0.06909	0.006726	105.517	9.41e-25	3y
20	35827682	rs2076398	T	G	0.230111	41128	ADD	-0.04382	0.007897	30.7843	2.88e-08	3y
22	22214746	rs4821402	G	A	0.48698	41051	ADD	0.036508	0.006636	30.2622	3.77e-08	3y
1	120000000	rs79950770	C	T	0.12697	33500	ADD	0.064698	0.010938	34.9888	3.32e-09	5y
1	150000000	rs11205303	T	C	0.402071	33560	ADD	0.064504	0.007428	75.4199	3.81e-18	5y
1	178000000	rs633715	T	C	0.234998	33562	ADD	0.058591	0.008592	46.5032	9.15e-12	5y
2	43575984	rs13411485	C	G	0.101601	33538	ADD	0.074962	0.012066	38.5958	5.21e-10	5y
3	141000000	rs1582874	T	C	0.462705	33503	ADD	0.04177	0.007331	32.4652	1.21e-08	5y
3	172000000	rs9849338	C	A	0.379197	33476	ADD	0.049894	0.007526	43.9458	3.38e-11	5y
4	18035250	rs2061455	A	G	0.125516	33434	ADD	-0.07346	0.011028	44.3745	2.71e-11	5y
4	146000000	rs7689420	C	T	0.155876	33562	ADD	-0.06756	0.010057	45.1328	1.84e-11	5y
6	26374658	rs2073526	A	G	0.467476	33145	ADD	0.043304	0.007348	34.7333	3.78e-09	5y
6	27542460	rs149340530	G	A	0.107188	33544	ADD	-0.06888	0.011772	34.2389	4.87e-09	5y
6	127000000	rs1361107	A	C	0.473357	33555	ADD	0.047039	0.007322	41.2712	1.33e-10	5y
6	143000000	rs190516	T	C	0.290358	33519	ADD	-0.0501	0.008044	38.7994	4.7e-10	5y
7	92236829	rs4272	A	G	0.209499	33456	ADD	0.048988	0.008973	29.8078	4.77e-08	5y
8	78103029	rs17379249	C	T	0.286979	33546	ADD	0.072416	0.008037	81.192	2.05e-19	5y
8	127000000	rs13271368	C	T	0.254717	33551	ADD	-0.04926	0.008373	34.6212	4.01e-09	5y
8	131000000	rs6470765	A	C	0.19949	33558	ADD	-0.05893	0.009157	41.4119	1.23e-10	5y
9	78505692	rs76937529	C	T	0.130411	33176	ADD	-0.06344	0.0109	33.8771	5.87e-09	5y
9	98380222	rs817300	G	A	0.067995	33451	ADD	-0.08141	0.014511	31.4777	2.02e-08	5y
9	139000000	rs67827752	A	G	0.321044	33131	ADD	0.044644	0.007843	32.4012	1.25e-08	5y
10	70982941	rs4746822	T	C	0.264221	33559	ADD	-0.0478	0.008293	33.2256	8.21e-09	5y
10	124000000	rs10510110	T	C	0.486114	33559	ADD	0.042451	0.007285	33.9602	5.62e-09	5y
11	595890	rs7112149	G	A	0.222926	33547	ADD	-0.0482	0.008753	30.3238	3.66e-08	5y
11	66377035	rs7119588	T	C	0.057777	33257	ADD	-0.11347	0.015763	51.8187	6.09e-13	5y
11	66951965	rs12785905	G	C	0.059935	33211	ADD	-0.14194	0.015543	83.401	6.7e-20	5y
11	67483975	rs35387317	G	A	0.053433	32901	ADD	-0.09939	0.01648	36.372	1.63e-09	5y
12	66351826	rs1351394	T	C	0.456049	33549	ADD	-0.06388	0.007356	75.4089	3.83e-18	5y
12	121000000	rs7979478	G	A	0.367169	33456	ADD	0.050641	0.007596	44.4447	2.62e-11	5y
12	124000000	rs28406193	G	T	0.213487	33536	ADD	0.058397	0.008941	42.6637	6.5e-11	5y
12	125000000	rs11057560	G	C	0.305533	33093	ADD	0.046731	0.007969	34.3857	4.52e-09	5y
15	84493005	rs7164141	G	A	0.295702	33483	ADD	-0.04525	0.007995	32.0252	1.52e-08	5y
15	89388905	rs16942341	C	T	0.023661	33558	ADD	-0.17806	0.024106	54.5599	1.51e-13	5y
17	47034420	rs12601955	T	C	0.455203	33373	ADD	0.046129	0.007357	39.3154	3.61e-10	5y
18	20713215	rs8096254	A	G	0.264429	33440	ADD	-0.06216	0.008304	56.0222	7.17e-14	5y
19	8670147	rs62621197	C	T	0.022743	33153	ADD	-0.15369	0.024668	38.8173	4.65e-10	5y
19	31033472	rs7250115	T	G	0.192827	33359	ADD	0.052864	0.00926	32.5888	1.14e-08	5y
20	6635266	rs6054427	A	G	0.346212	33530	ADD	0.043982	0.007683	32.7746	1.03e-08	5y
20	34025756	rs143384	A	G	0.421639	33499	ADD	0.057711	0.007399	60.8425	6.18e-15	5y
1	17328200	rs6657613	A	T	0.502865	35082	ADD	0.039019	0.007078	30.3876	3.54e-08	7y
1	22470407	rs56318008	C	T	0.16554	35070	ADD	0.053229	0.009578	30.8867	2.74e-08	7y
1	150000000	rs11205303	T	C	0.402341	35112	ADD	0.07104	0.007238	96.3329	9.71e-23	7y
1	178000000	rs633715	T	C	0.233811	35116	ADD	0.061535	0.008369	54.0568	1.95e-13	7y
2	466003	rs62104180	G	A	0.033662	35010	ADD	-0.10916	0.019722	30.6344	3.12e-08	7y
2	47016867	rs6725471	C	T	0.497443	34997	ADD	-0.03945	0.007106	30.8213	2.83e-08	7y
2	56096892	rs3791679	A	G	0.234352	35116	ADD	-0.05411	0.008371	41.7858	1.02e-10	7y
3	86959462	rs6794181	A	G	0.34981	35049	ADD	0.0421	0.007428	32.1243	1.45e-08	7y
3	141000000	rs6763927	A	T	0.466447	35064	ADD	0.041929	0.007126	34.6222	4e-09	7y
3	172000000	rs582780	A	G	0.456181	34745	ADD	0.062114	0.007163	75.192	4.27e-18	7y
4	17997541	rs12513171	T	C	0.126004	35114	ADD	-0.08049	0.010655	57.0632	4.22e-14	7y
4	40193332	rs6847288	C	T	0.132861	34555	ADD	-0.06691	0.010504	40.5763	1.89e-10	7y
4	146000000	rs7689420	C	T	0.15567	35116	ADD	-0.07172	0.009801	53.5479	2.52e-13	7y
6	7728212	rs1923409	G	A	0.487339	34990	ADD	0.043356	0.007148	36.7895	1.32e-09	7y
6	25502076	6:25502076_G_T	G	T	0.186358	34710	ADD	-0.05197	0.009161	32.1817	1.4e-08	7y
6	26186200	rs9379832	A	G	0.278741	34898	ADD	-0.05529	0.007923	48.7012	2.98e-12	7y
6	26699233	rs539424101	G	T	0.182739	34686	ADD	-0.06891	0.009248	55.5292	9.21e-14	7y
6	27305498	rs77380818	G	A	0.118811	34942	ADD	-0.0766	0.010996	48.5275	3.26e-12	7y
6	127000000	rs1361107	A	C	0.470891	35109	ADD	0.050678	0.007117	50.7029	1.07e-12	7y
6	130000000	rs7769599	A	G	0.252984	35101	ADD	0.045009	0.008183	30.2508	3.8e-08	7y
6	143000000	rs7753012	T	G	0.289539	35111	ADD	-0.04409	0.007815	31.8338	1.68e-08	7y
7	28245895	rs35067568	G	A	0.118226	35098	ADD	-0.06698	0.011006	37.0399	1.16e-09	7y
8	57123523	rs62515432	T	C	0.225658	34909	ADD	0.047857	0.008498	31.7125	1.79e-08	7y
8	78097725	rs4735764	C	T	0.295425	35058	ADD	0.061159	0.007748	62.3132	2.93e-15	7y
8	131000000	rs10808583	G	A	0.200271	35110	ADD	-0.04955	0.0089	30.9913	2.59e-08	7y
9	78513924	rs13294753	A	G	0.135218	34840	ADD	-0.06737	0.010446	41.5918	1.12e-10	7y
9	139000000	rs7038554	A	G	0.315248	34982	ADD	0.046899	0.007626	37.8258	7.74e-10	7y
10	124000000	rs71486610	G	C	0.482592	35098	ADD	0.039327	0.007063	31.0068	2.57e-08	7y
11	66377035	rs7119588	T	C	0.058631	34828	ADD	-0.10482	0.015209	47.498	5.51e-12	7y
11	67097778	rs76335321	T	C	0.076158	34704	ADD	-0.11423	0.01351	71.4918	2.78e-17	7y
11	67601126	rs71459609	G	A	0.045837	34841	ADD	-0.10852	0.017066	40.4336	2.03e-10	7y
12	28534569	rs1257741	G	C	0.216833	35103	ADD	0.055873	0.008599	42.2172	8.17e-11	7y
12	50263148	rs7132908	G	A	0.404958	35116	ADD	0.04661	0.007231	41.5499	1.15e-10	7y
12	66351826	rs1351394	T	C	0.455541	35100	ADD	-0.06197	0.00718	74.5047	6.05e-18	7y
12	121000000	rs7970695	A	G	0.365575	35105	ADD	0.055072	0.007375	55.7628	8.18e-14	7y
15	44936579	rs145326144	T	C	0.020658	35095	ADD	-0.13988	0.024803	31.8058	1.7e-08	7y
15	84575345	rs8028359	G	A	0.487211	35109	ADD	0.048468	0.00706	47.1259	6.66e-12	7y
15	89388905	rs16942341	C	T	0.024964	35111	ADD	-0.16244	0.022755	50.9612	9.42e-13	7y
16	29988941	rs4583255	A	G	0.436623	35052	ADD	0.043572	0.007156	37.0799	1.13e-09	7y
17	62017421	rs2532111	G	A	0.395788	34737	ADD	-0.04181	0.007258	33.18	8.4e-09	7y
18	20724328	rs4800148	A	G	0.220014	35116	ADD	-0.06813	0.008554	63.4378	1.66e-15	7y
18	57838401	rs663129	G	A	0.25598	35116	ADD	0.049202	0.008112	36.7862	1.32e-09	7y
19	31029328	rs17222916	A	C	0.164586	34933	ADD	0.076754	0.009549	64.6047	9.15e-16	7y
20	34025756	rs143384	A	G	0.421303	35046	ADD	0.047719	0.007183	44.1271	3.08e-11	7y
20	35785471	rs6017391	C	T	0.228595	35097	ADD	-0.04888	0.008447	33.4912	7.16e-09	7y
1	150000000	rs11205303	T	C	0.402954	27049	ADD	0.066835	0.008293	64.9472	7.69e-16	8y
1	178000000	rs633715	T	C	0.234243	27051	ADD	0.074746	0.009564	61.0775	5.49e-15	8y
3	22945204	rs822762	C	T	0.463662	26818	ADD	0.045248	0.008156	30.7755	2.9e-08	8y
3	86879454	rs9757447	G	C	0.383171	26971	ADD	0.050582	0.008348	36.7131	1.37e-09	8y
3	172000000	rs582780	A	G	0.459585	26760	ADD	0.06634	0.008192	65.5853	5.57e-16	8y
4	1608978	rs7685559	G	A	0.225559	26472	ADD	0.06356	0.009799	42.0702	8.81e-11	8y
4	17864014	rs58854324	T	C	0.111879	26980	ADD	-0.08116	0.012872	39.7538	2.88e-10	8y
4	146000000	rs1355603	C	T	0.15663	27051	ADD	-0.06475	0.011148	33.7388	6.3e-09	8y
6	26186200	rs9379832	A	G	0.280761	26893	ADD	-0.05191	0.009032	33.0376	9.04e-09	8y
6	34569814	rs9469813	T	C	0.11077	27047	ADD	-0.08102	0.012932	39.2581	3.71e-10	8y
6	127000000	rs1159619	C	A	0.468838	27004	ADD	0.055588	0.008135	46.6947	8.29e-12	8y
6	130000000	rs7769599	A	G	0.252006	27043	ADD	0.054016	0.009377	33.1809	8.4e-09	8y
7	92236829	rs4272	A	G	0.20924	26969	ADD	0.055617	0.009981	31.0473	2.52e-08	8y
8	78097725	rs4735764	C	T	0.297623	27009	ADD	0.066387	0.008857	56.1839	6.6e-14	8y
9	139000000	rs67827752	A	G	0.320144	26713	ADD	0.058362	0.00872	44.7924	2.19e-11	8y
11	66501624	rs34419890	T	C	0.066491	26808	ADD	-0.09278	0.016319	32.3254	1.3e-08	8y
11	67097778	rs76335321	T	C	0.07641	26757	ADD	-0.11215	0.01546	52.6277	4.03e-13	8y
12	66351826	rs1351394	T	C	0.453557	27044	ADD	-0.06453	0.008182	62.1971	3.11e-15	8y
12	121000000	rs2264782	C	T	0.334813	27033	ADD	0.053751	0.008614	38.9382	4.37e-10	8y
15	89388905	rs16942341	C	T	0.022868	27047	ADD	-0.15262	0.027203	31.4773	2.02e-08	8y
18	20728049	rs7237942	G	A	0.213649	27035	ADD	-0.06849	0.009872	48.1275	3.99e-12	8y
19	8670147	rs62621197	C	T	0.0225	26711	ADD	-0.18356	0.027558	44.3639	2.73e-11	8y
19	31047269	rs7253628	A	G	0.172628	26841	ADD	0.070224	0.010716	42.948	5.62e-11	8y
20	34025756	rs143384	A	G	0.422275	26999	ADD	0.049004	0.008223	35.5106	2.54e-09	8y

### Sheet: S_5
Supplementary table 5: Independent SNPs after applying colocalization analysis (COLOC) acros MoBa time points
SNP	Chromosome	Position	Nearest gene (+-500 kb)	Effect allele	Other allele	Effect allele frequency	Representative phenotype*	Beta	SE	Pvalue	Colocalized SNPs	Phenotype of each colocalized SNP	Cluster
rs7519889	1	22472506	WNT4	A	G	0.218577	z_length_6m	0.0393712	0.00667975	3.76691e-09	rs7519889, rs2807365, rs56318008	z_length_6m, z_length_8m, z_length_7y	1:Infancy
rs4072980	1	38456106	SF3A3	A	G	0.41487	z_length_6m	0.030365	0.00556356	4.81977e-08			1:Infancy
rs670318	1	63727542	FOXD3	T	C	0.0518458	z_length_3m	-0.102329	0.0126862	7.25522e-16			1:Infancy
rs141845046	1	154987704	DCST2	T	C	0.0255927	z_length_birth	0.0927239	0.0162759	1.2193e-08			1:Infancy
rs6663862	1	169648469	SELL	G	A	0.243766	z_length_8m	0.0392963	0.00683988	9.1825e-09			1:Infancy
rs77799949	1	174488025	GPR52	G	A	0.0179189	z_length_6m	0.118769	0.0207751	1.08487e-08			1:Infancy
rs12078363	1	218537310	TGFB2	C	T	0.317223	z_length_6m	0.0380196	0.00590122	1.17388e-10			1:Infancy
rs599633	1	234762074	IRF2BP2	A	G	0.311629	z_length_1y	-0.0343497	0.00629782	4.91885e-08			1:Infancy
rs191569039	2	26072180	ASXL2	C	T	0.016359	z_length_1y	0.143288	0.0229622	4.37122e-10	rs191569039, rs182525270, rs151157705	z_length_1y, z_length_3m, z_length_16m	1:Infancy
rs4670551	2	36614307	CRIM1	T	C	0.498775	z_length_8m	-0.0327106	0.00585058	2.25767e-08			1:Infancy
rs3813240	2	179610172	CCDC141	A	T	0.0231136	z_length_8m	0.107577	0.0194525	3.19809e-08			1:Infancy
rs7635871	3	99612079	FILIP1L	T	G	0.0808272	z_length_1y	0.0642085	0.0106399	1.59295e-09			1:Infancy
rs11708067	3	123065778	ADCY5	G	A	0.234923	z_length_birth	0.0571098	0.00605171	3.83722e-21			1:Infancy
rs2306700	3	142123841	XRN1	T	C	0.137531	z_length_3m	0.0485918	0.0080817	1.82603e-09	rs2306700, rs6440100, rs73238201	z_length_3m, z_length_8m, z_length_1y	1:Infancy
rs4680434	3	158153016	RSRC1	A	T	0.485059	z_length_3m	-0.0307616	0.00558362	3.6035e-08			1:Infancy
rs112728585	4	81743389	C4orf22	C	A	0.0206749	z_length_6m	0.163489	0.0193619	3.07097e-17	rs112143084, rs112728585	z_length_8m, z_length_6m	1:Infancy
rs191710024	4	121164711	MAD2L1	A	G	0.0112008	z_length_3m	0.144448	0.0264287	4.61405e-08			1:Infancy
rs10029319	4	184248008	CLDN24	G	C	0.481619	z_length_3m	0.0306177	0.00556061	3.66708e-08			1:Infancy
rs9327295	5	122742602	CEP120	G	T	0.262636	z_length_birth	0.0319371	0.00584537	4.66415e-08			1:Infancy
rs7379655	5	127383946	SLC12A2	G	A	0.155471	z_length_3m	0.0430613	0.00768168	2.07396e-08			1:Infancy
rs1478447	5	127571926	FBN2	A	C	0.374355	z_length_8m	0.0350089	0.00604783	7.09462e-09			1:Infancy
rs2116735	5	129069047	ADAMTS19	G	A	0.0871699	z_length_1y	0.0774809	0.0102727	4.61469e-14	rs246244, rs2116735	z_length_8m, z_length_1y	1:Infancy
rs62375248	5	132443061	HSPA4	A	T	0.28871	z_length_1y	0.0358053	0.0063756	1.95437e-08			1:Infancy
rs9393887	6	28059020	ZNF165	A	G	0.23841	z_length_6m	-0.037195	0.00647647	9.29595e-09			1:Infancy
rs3132520	6	31140008	TCF19	C	T	0.473077	z_length_birth	0.0288288	0.00516373	2.36489e-08			1:Infancy
rs579786	6	38908515	DNAH8/GLP1R	G	A	0.211822	z_length_3m	0.037825	0.00686445	3.58275e-08			1:Infancy
rs72857945	6	39003874	DNAH8/GLP1R	G	A	0.365442	z_length_1y	-0.0448181	0.00603474	1.11357e-13	rs10305420, rs72857945, rs9380825	z_length_6m, z_length_1y, z_length_16m	1:Infancy
rs6927049	6	55562028	BMP5	C	A	0.167741	z_length_1y	0.0425243	0.00778519	4.70255e-08			1:Infancy
rs4946230	6	117502777	VGLL2	A	C	0.397686	z_length_birth	-0.0461265	0.00528	2.41343e-18	rs4946230, rs1405212, rs150115323, rs509067	z_length_birth, z_length_6w, z_length_6m, z_length_8m	1:Infancy
rs62438474	6	127473841	RSPO3	T	C	0.228559	z_length_birth	0.0345972	0.00615525	1.90119e-08			1:Infancy
rs78032934	7	33815913	RP11-89N17.1	A	G	0.0182536	z_length_8m	0.120991	0.0217935	2.829e-08			1:Infancy
rs28709565	7	35272709	TBX20	G	T	0.33413	z_length_birth	-0.0321699	0.00547408	4.18353e-09			1:Infancy
rs13257313	8	10162381	MSRA	C	A	0.256283	z_length_birth	-0.0346854	0.00591966	4.64656e-09			1:Infancy
rs72681147	8	103196629	RRM2B	T	G	0.0265259	z_length_6m	-0.0967918	0.0171769	1.75051e-08			1:Infancy
rs60759326	9	102876308	INVS	C	A	0.0874058	z_length_8m	0.0668059	0.010347	1.07134e-10	rs60759326, rs1418268	z_length_8m, z_length_1y	1:Infancy
rs10818778	9	125789751	GPR21	T	G	0.119121	z_length_birth	0.0457527	0.00795399	8.8104e-09			1:Infancy
rs947625	9	130774524	FAM102A	T	C	0.0140203	z_length_6m	0.138367	0.0234045	3.38006e-09			1:Infancy
rs28635228	9	139245901	DNLZ	C	T	0.462132	z_length_birth	0.028808	0.00518365	2.73711e-08			1:Infancy
rs2904799	10	5006834	AKR1C1	A	G	0.0508133	z_length_6m	0.0691224	0.0125235	3.40098e-08			1:Infancy
rs11257753	10	5704925	ASB13	C	T	0.0142962	z_length_8m	0.13459	0.0246255	4.61663e-08			1:Infancy
rs35883263	10	89592790	ATAD1	T	C	0.0755027	z_length_birth	-0.0584411	0.00977131	2.21925e-09			1:Infancy
rs10748711	10	99863549	R3HCC1L	T	A	0.422176	z_length_3m	-0.0323877	0.00565333	1.01049e-08			1:Infancy
rs7092622	10	104249919	ACTR1A	G	T	0.387133	z_length_1y	-0.0456566	0.00593865	1.494e-14	rs10786677, rs1056740, rs2296587, rs7092622	z_length_6m, z_length_3m, z_length_8m, z_length_1y	1:Infancy
rs2773469	10	115798895	ADRB1	A	G	0.261886	z_length_birth	-0.0370542	0.00582389	1.98568e-10			1:Infancy
rs75910240	11	1671863	KRTAP5-5	T	G	0.174331	z_length_6m	-0.0443133	0.00722838	8.76262e-10	rs11037265, rs75910240, rs10837857	z_length_3m, z_length_6m, z_length_1y	1:Infancy
rs4939517	11	61126858	TMEM138	C	T	0.130638	z_length_3m	0.0517436	0.0082551	3.65534e-10	rs1037448, rs4939517	z_length_6w, z_length_3m	1:Infancy
rs220842	11	115282172	CADM1	A	T	0.0172894	z_length_6m	0.126697	0.02112	1.98631e-09	rs220842, rs4938215	z_length_6m, z_length_6m	1:Infancy
rs9525569	13	42674830	DGKH	A	G	0.151947	z_length_birth	0.040229	0.00715685	1.89803e-08			1:Infancy
rs9316222	13	47214690	LRCH1	T	C	0.286619	z_length_8m	-0.0370287	0.00644128	8.99572e-09	rs9316222, rs4942564	z_length_8m, z_length_1y	1:Infancy
rs10141971	14	22103595	OR10G2	T	C	0.119506	z_length_8m	0.05437	0.00902634	1.70707e-09			1:Infancy
rs11631953	15	96862761	NR2F2	G	A	0.287562	z_length_birth	-0.0337067	0.00575396	4.68463e-09			1:Infancy
rs1573891	15	99186488	IGF1R	C	G	0.124029	z_length_6m	-0.0660006	0.00839039	3.65541e-15	rs1573891, rs7182342, rs12901358, rs11629600, rs12914479	z_length_6m, z_length_3m, z_length_6m, z_length_8m, z_length_1y	1:Infancy
rs8035111	15	100685940	ADAMTS17	G	A	0.0866493	z_length_6m	-0.0571352	0.00976275	4.84626e-09			1:Infancy
rs4985124	16	15125441	NTAN1	G	T	0.305877	z_length_8m	-0.040822	0.00634042	1.20756e-10	rs3803573, rs4985124	z_length_3m, z_length_8m	1:Infancy
rs12934054	16	50198251	PAPD5	C	A	0.213464	z_length_birth	0.0405001	0.00629055	1.20865e-10			1:Infancy
rs273492	19	18237882	MAST3	A	G	0.240736	z_length_8m	0.0386073	0.0068315	1.59181e-08			1:Infancy
rs516316	19	49206145	FUT2	C	G	0.461122	z_length_6m	-0.0310508	0.00550028	1.64884e-08			1:Infancy
rs1884872	20	2145080	STK35	G	C	0.0412461	z_length_3m	0.0820232	0.0139561	4.17171e-09	rs1884872, rs6132360	z_length_3m, z_length_1y	1:Infancy
rs6054473	20	6676598	BMP2	T	C	0.394371	z_length_3m	0.0320999	0.00569384	1.72386e-08			1:Infancy
rs2409561	21	36270411	RUNX1	T	C	0.325332	z_length_6m	-0.0353125	0.00588631	1.98433e-09			1:Infancy
rs6675726	1	46560643	PIK3R3	G	A	0.434399	z_length_1y	-0.0323839	0.00585894	3.25274e-08			2:Childhood growth
rs71658797	1	77967507	AK5	A	T	0.120863	z_length_3y	0.0593464	0.0101881	5.70796e-09			2:Childhood growth
rs17391694	1	78623626	GIPC2	T	C	0.130301	z_length_3y	0.0571515	0.00988143	7.30637e-09			2:Childhood growth
rs79950770	1	119539797	TBX15	T	C	0.12697	z_length_5y	0.0646977	0.010943	3.37511e-09			2:Childhood growth
rs11205303	1	149906413	MTMR11	C	T	0.403808	z_length_1y	0.0825456	0.00591737	3.15856e-44			2:Childhood growth
rs72706600	1	151068398	GABPB2	C	A	0.0292791	z_length_6m	0.0937418	0.0163568	9.98022e-09			2:Childhood growth
rs7514174	1	155399292	ASH1L	T	C	0.0664516	z_length_3m	-0.0661926	0.0112313	3.77915e-09			2:Childhood growth
rs633715	1	177852580	SEC16B	C	T	0.234243	z_length_8y	0.0747455	0.00957433	5.86275e-15			2:Childhood growth
rs823130	1	205714372	NUCKS1	T	C	0.421771	z_length_8m	-0.0376312	0.00594814	2.50702e-10			2:Childhood growth
rs62104180	2	466003	FAM150B	A	G	0.0336618	z_length_7y	-0.109157	0.01973	3.15625e-08			2:Childhood growth
rs11899984	2	43578246	ZFP36L2	A	C	0.165356	z_length_1y	0.0489149	0.00781039	3.7813e-10	rs10167415, rs13411485, rs11899984, rs4372955	z_length_3m, z_length_2y, z_length_1y, z_length_16m	2:Childhood growth
rs7562173	2	46976217	SOCS5	C	G	0.385334	z_length_3m	0.033381	0.00571791	5.28384e-09			2:Childhood growth
rs6725471	2	47016867	SOCS5	T	C	0.497443	z_length_7y	-0.0394527	0.00710935	2.86633e-08			2:Childhood growth
rs12620844	2	232324510	NCL	C	T	0.453224	z_length_3m	-0.0349307	0.00561381	4.89991e-10			2:Childhood growth
rs736325	2	232748016	NPPC	A	G	0.200321	z_length_2y	-0.0478149	0.00844828	1.51619e-08			2:Childhood growth
rs2293338	2	233438786	EIF4E2	A	G	0.30124	z_length_1y	0.0387431	0.00632091	8.82372e-10			2:Childhood growth
rs822762	3	22945204	UBE2E2	T	C	0.463662	z_length_8y	0.0452476	0.00816067	2.94638e-08			2:Childhood growth
rs6792408	3	72400381	RYBP	A	G	0.21789	z_length_8m	-0.0466366	0.0070836	4.58758e-11	rs6792408, rs9832668	z_length_8m, z_length_1y	2:Childhood growth
rs9757447	3	86879454	VGLL3	C	G	0.383171	z_length_8y	0.0505815	0.00835331	1.40189e-09	rs13097914, rs6794181, rs9757447	z_length_3y, z_length_7y, z_length_8y	2:Childhood growth
rs11926636	3	152117304	TMEM14E	T	A	0.32927	z_length_1y	-0.0361605	0.00614747	4.04897e-09			2:Childhood growth
rs582780	3	172121443	FNDC3B	G	A	0.456181	z_length_7y	0.0621143	0.00717061	4.62155e-18	rs477251, rs558572, rs582780, rs7652177, rs9849338	z_length_3y, z_length_1y, z_length_7y, z_length_3y, z_length_5y	2:Childhood growth
rs56039511	4	1603970	FAM53A	C	A	0.453892	z_length_1y	0.0382437	0.00593306	1.14946e-10			2:Childhood growth
rs7685559	4	1608978	FAM53A	A	G	0.225559	z_length_8y	0.0635604	0.00980676	9.09459e-11			2:Childhood growth
rs7665127	4	1750155	TACC3	T	C	0.394797	z_length_3y	0.0400371	0.00683532	4.70221e-09			2:Childhood growth
rs6847288	4	40193332	RHOH	T	C	0.132861	z_length_7y	-0.0669124	0.0105102	1.93487e-10			2:Childhood growth
rs7673476	4	120248683	FABP2	A	G	0.355415	z_length_6m	-0.0321026	0.00578289	2.83539e-08			2:Childhood growth
rs3811968	5	32765489	NPR3	A	C	0.277534	z_length_1y	0.0396923	0.00646309	8.18066e-10	rs3811968, rs2088909, rs2102149	z_length_1y, z_length_16m, z_length_2y	2:Childhood growth
rs10062211	5	108114108	FER	A	C	0.19818	z_length_3m	0.0401367	0.00696778	8.39516e-09			2:Childhood growth
rs2112676	5	172991573	BOD1	T	C	0.240133	z_length_3y	-0.0470735	0.00777709	1.42309e-09			2:Childhood growth
rs6896556	5	179747511	GFPT2	A	G	0.314106	z_length_1y	-0.0413736	0.00626122	3.89778e-11			2:Childhood growth
6:25502076_G_T	6	25502076	LRRC16A	T	G	0.186358	z_length_7y	-0.0519683	0.00916479	1.4244e-08			2:Childhood growth
rs2073526	6	26374658	BTN3A2	G	A	0.467476	z_length_5y	0.0433039	0.00735134	3.84761e-09			2:Childhood growth
rs539424101	6	26699233	ZNF322	T	G	0.182739	z_length_7y	-0.068913	0.0092549	9.61318e-14	rs72834694, rs9358913, rs12214640, rs6901225, rs75499503, rs539424101, rs12201802, rs9379832	z_length_6m, z_length_8m, z_length_8m, z_length_1y, z_length_2y, z_length_7y, z_length_3y, z_length_7y	2:Childhood growth
rs11961960	6	26956543	HIST1H2BJ	A	T	0.13417	z_length_3y	-0.0680785	0.00974591	2.84173e-12	rs10456355, rs72847356, rs77380818, rs137933279, rs79956881, rs149340530, rs11961960	z_length_1y, z_length_1y, z_length_7y, z_length_3y, z_length_3y, z_length_5y, z_length_3y	2:Childhood growth
rs12175179	6	31040264	MUC22	T	C	0.147347	z_length_16m	-0.0522902	0.0094807	3.47918e-08			2:Childhood growth
rs9469813	6	34569814	C6orf106	C	T	0.11077	z_length_8y	-0.0810243	0.0129405	3.81758e-10			2:Childhood growth
rs4409215	6	111247577	AMD1	C	T	0.124754	z_length_3m	0.0495423	0.00843573	4.28202e-09			2:Childhood growth
rs34776209	7	23513093	IGF2BP3	T	C	0.226052	z_length_1y	-0.0603154	0.00698032	5.58282e-18	rs13229167, rs12534093, rs34776209, rs11764404	z_length_6m, z_length_3m, z_length_1y, z_length_2y	2:Childhood growth
rs35067568	7	28245895	JAZF1	A	G	0.118226	z_length_7y	-0.0669829	0.0110115	1.17952e-09			2:Childhood growth
rs13271368	8	126506140	TRIB1	T	C	0.254717	z_length_5y	-0.0492643	0.00837667	4.07465e-09			2:Childhood growth
rs76937529	9	78505692	PCSK5	T	C	0.130193	z_length_1y	-0.0662451	0.00866174	2.04114e-14	rs35307904, rs76937529, rs13294753, rs35344761	z_length_birth, z_length_1y, z_length_7y, z_length_2y	2:Childhood growth
rs67827752	9	139137204	QSOX2	G	A	0.320144	z_length_8y	0.0583622	0.00872717	2.27148e-11	rs67827752, rs7038554	z_length_8y, z_length_7y	2:Childhood growth
rs9663238	10	70983629	HKDC1	A	G	0.263082	z_length_16m	-0.0465766	0.00767134	1.26716e-09	rs9663238, rs2394529, rs4746822	z_length_16m, z_length_3y, z_length_5y	2:Childhood growth
rs71486610	10	124134803	PLEKHA1	C	G	0.482737	z_length_3m	0.033758	0.00556262	1.28935e-09	rs71486610, rs10510110	z_length_3m, z_length_5y	2:Childhood growth
rs7112149	11	595890	PHRF1	A	G	0.222926	z_length_5y	-0.0481997	0.0087566	3.70458e-08			2:Childhood growth
rs11042751	11	2149864	IGF2	C	T	0.232325	z_length_3y	-0.0457202	0.00793551	8.33838e-09			2:Childhood growth
rs12785905	11	66951965	AP001885.1	C	G	0.059935	z_length_5y	-0.141941	0.0155615	7.42145e-20	rs61734601, rs76335321, rs7119588, rs71459609, rs12785905, rs35387317, rs34419890	z_length_1y, z_length_7y, z_length_5y, z_length_7y, z_length_5y, z_length_5y, z_length_8y	2:Childhood growth
rs10896415	11	68839334	TPCN2	A	G	0.337173	z_length_1y	-0.0345839	0.00615311	1.90341e-08			2:Childhood growth
rs1257741	12	28534569	CCDC91	C	G	0.216833	z_length_7y	0.0558729	0.00860402	8.36914e-11			2:Childhood growth
rs9669403	12	46798900	SLC38A2	A	G	0.379572	z_length_6m	0.0319838	0.00572375	2.29813e-08			2:Childhood growth
rs7132908	12	50263148	FAIM2	A	G	0.404958	z_length_7y	0.0466101	0.00723499	1.1766e-10			2:Childhood growth
rs7970047	12	53971255	RP11-793H13.10	T	C	0.459784	z_length_3y	-0.040024	0.00666099	1.86996e-09	rs12227928, rs10747674, rs7311238, rs10876469, rs7970047	z_length_1y, z_length_1y, z_length_16m, z_length_2y, z_length_3y	2:Childhood growth
rs7970695	12	121423376	HNF1A	G	A	0.365575	z_length_7y	0.0550717	0.00738047	8.53372e-14	rs11065126, rs76929617, rs12367471, rs1169289, rs7979478, rs7979473, rs7970695, rs2264782	z_length_6m, z_length_8m, z_length_1y, z_length_1y, z_length_5y, z_length_3y, z_length_7y, z_length_8y	2:Childhood growth
rs28406193	12	123891865	SETD8	T	G	0.213487	z_length_5y	0.0583973	0.00894594	6.67422e-11	rs10773000, rs28406193	z_length_1y, z_length_5y	2:Childhood growth
rs11057560	12	124766585	FAM101A	C	G	0.305533	z_length_5y	0.0467306	0.00797303	4.59848e-09	rs7295354, rs11057560	z_length_2y, z_length_5y	2:Childhood growth
rs7994173	13	47107188	LRCH1	A	T	0.212444	z_length_3m	-0.0389208	0.00680567	1.07229e-08			2:Childhood growth
rs1535105	14	92447839	TRIP11	A	T	0.441385	z_length_1y	-0.0400812	0.00583434	6.42551e-12			2:Childhood growth
rs145326144	15	44936579	SPG11	C	T	0.0206582	z_length_7y	-0.139881	0.0248135	1.72732e-08			2:Childhood growth
rs11639309	15	49071162	CEP152	C	G	0.0954739	z_length_1y	-0.0647811	0.00994063	7.18243e-11	rs8026752, rs11639309	z_length_6m, z_length_1y	2:Childhood growth
rs7205409	16	642610	RAB40C	C	T	0.498242	z_length_1y	0.0339477	0.0057878	4.48094e-09			2:Childhood growth
rs246213	16	16116022	ABCC1	G	C	0.0953329	z_length_16m	0.0637585	0.0114703	2.7201e-08			2:Childhood growth
rs4583255	16	29988941	TAOK2	G	A	0.436623	z_length_7y	0.0435723	0.00715909	1.15558e-09			2:Childhood growth
rs1126464	16	89704365	DPEP1	C	G	0.251511	z_length_6m	0.0360525	0.00636184	1.45326e-08			2:Childhood growth
rs72823509	17	46044589	CDK5RAP3	A	G	0.220831	z_length_3m	-0.039521	0.00669598	3.58698e-09			2:Childhood growth
rs663129	18	57838401	MC4R	A	G	0.25598	z_length_7y	0.0492021	0.00811625	1.34298e-09			2:Childhood growth
rs2345365	19	3410021	NFIC	T	C	0.329112	z_length_1y	0.0407313	0.00622915	6.20046e-11	rs7255927, rs2345365	z_length_3m, z_length_1y	2:Childhood growth
rs17222916	19	31029328	ZNF536	C	A	0.164586	z_length_7y	0.0767541	0.00955764	9.69515e-16	rs7250115, rs17222916, rs7253628	z_length_8m, z_length_7y, z_length_8y	2:Childhood growth
rs75046737	19	42439917	ARHGEF1	T	C	0.0900374	z_length_3y	-0.0642373	0.011775	4.88667e-08			2:Childhood growth
rs6017391	20	35785471	RPN2	T	C	0.228595	z_length_7y	-0.0488849	0.00845092	7.27e-09	rs1291065, rs2076398, rs6017391	z_length_1y, z_length_3y, z_length_7y	2:Childhood growth
rs111316448	20	47726369	STAU1	T	C	0.161689	z_length_1y	0.0558275	0.00788517	1.44087e-12	rs34481751, rs111316448, rs13037063	z_length_3m, z_length_1y, z_length_2y	2:Childhood growth
rs4821402	22	22214746	MAPK1	A	G	0.48698	z_length_3y	0.0365078	0.00663874	3.81514e-08			2:Childhood growth
rs6657613	1	17328200	ATP13A2	T	A	0.502865	z_length_7y	0.039019	0.00708113	3.58261e-08			3:Lifetime growth
rs6674967	1	118854698	SPAG17	A	G	0.254465	z_length_1y	-0.0403293	0.00666487	1.43927e-09	rs6674967, rs60560809, rs12731372	z_length_1y, z_length_2y, z_length_3y	3:Lifetime growth
rs10797902	1	172227523	PIGC	T	C	0.223497	z_length_3m	0.0390485	0.00668617	5.21409e-09			3:Lifetime growth
rs925229	2	24234440	MFSD2B	G	A	0.446815	z_length_1y	0.0353381	0.00584134	1.45151e-09	rs2551353, rs2176263, rs925229, rs4665651	z_length_6m, z_length_8m, z_length_1y, z_length_16m	3:Lifetime growth
rs3791679	2	56096892	EFEMP1	G	A	0.234352	z_length_7y	-0.05411	0.00837543	1.04313e-10			3:Lifetime growth
rs7561119	2	219986253	NHEJ1	C	T	0.106416	z_length_1y	-0.0614386	0.00939579	6.19518e-11			3:Lifetime growth
rs10170971	2	242492779	BOK	G	C	0.49641	z_length_6m	0.0332834	0.00558598	2.5474e-09	rs10170971, rs76832527, rs13001766	z_length_6m, z_length_6m, z_length_8m	3:Lifetime growth
rs7624084	3	141093285	ZBTB38	C	T	0.454818	z_length_8m	0.04424	0.00589315	6.04898e-14	rs4683606, rs7624084, rs9846396, rs1582874, rs6763927	z_length_3m, z_length_8m, z_length_2y, z_length_5y, z_length_7y	3:Lifetime growth
rs724577	4	17993410	LCORL	A	C	0.262519	z_length_birth	0.0455196	0.00585083	7.25138e-15	rs724577, rs16895971, rs2011603, rs58854324, rs2724475, rs13131350, rs925098, rs11938781, rs2061455, rs12513171	z_length_birth, z_length_3m, z_length_3m, z_length_6m, z_length_6m, z_length_8m, z_length_1y, z_length_2y, z_length_5y, z_length_7y	3:Lifetime growth
rs6845999	4	145565826	HHIP	T	C	0.437977	z_length_6m	0.0567976	0.00569073	1.85108e-23	rs13146616, rs6845999, rs11727676, rs62346124	z_length_3m, z_length_6m, z_length_6m, z_length_8m	3:Lifetime growth
rs1355603	4	145566477	HHIP	T	C	0.155172	z_length_1y	-0.0656453	0.00801988	2.71585e-16	rs1355603, rs7689420	z_length_1y, z_length_7y	3:Lifetime growth
rs141503525	4	146108662	OTUD4	G	A	0.0261484	z_length_1y	-0.109143	0.0181346	1.76052e-09			3:Lifetime growth
rs72776467	5	77485128	AP3B1	G	C	0.214657	z_length_3y	-0.0476879	0.00809523	3.84177e-09			3:Lifetime growth
rs13181901	5	108170607	FER	C	T	0.093988	z_length_3y	-0.0624213	0.0113616	3.92802e-08			3:Lifetime growth
rs881891	6	7728428	BMP6	C	G	0.488318	z_length_2y	0.0412572	0.00680056	1.30536e-09	rs881891, rs10498672, rs1923409	z_length_2y, z_length_1y, z_length_7y	3:Lifetime growth
rs1307273	6	34240886	NUDT3	G	A	0.206426	z_length_8m	0.0459564	0.00726648	2.54161e-10	rs1759645, rs9366846, rs1307273	z_length_birth, z_length_6m, z_length_8m	3:Lifetime growth
rs1319012	6	41852616	USP49	T	A	0.081947	z_length_6m	0.0552265	0.0101057	4.63163e-08			3:Lifetime growth
rs9391253	6	105367616	LIN28B	T	A	0.342168	z_length_3y	0.0414323	0.00699183	3.10743e-09	rs314277, rs9391253	z_length_2y, z_length_3y	3:Lifetime growth
rs4243491	6	126938536	CENPW	T	C	0.492322	z_length_6m	-0.0547843	0.00551895	3.18989e-23	rs4629707, rs4243491, rs9388487, rs1361108, rs6919397, rs17563605, rs1361107, rs9491652, rs1159619	z_length_3m, z_length_6m, z_length_8m, z_length_1y, z_length_3y, z_length_3y, z_length_7y, z_length_16m, z_length_8y	3:Lifetime growth
rs7769599	6	130393782	L3MBTL3	G	A	0.252006	z_length_8y	0.0540157	0.00938271	8.56536e-09			3:Lifetime growth
rs962554	6	142734204	GPR126	C	T	0.273001	z_length_birth	-0.0498768	0.00577915	6.10954e-18	rs962554, rs611802, rs7763064, rs262116, rs190516, rs7753012	z_length_birth, z_length_3m, z_length_16m, z_length_3y, z_length_5y, z_length_7y	3:Lifetime growth
rs143465123	6	158894990	TULP4	T	C	0.0446958	z_length_6m	-0.078522	0.0132946	3.49857e-09			3:Lifetime growth
rs537124	7	28203142	JAZF1	C	T	0.315914	z_length_1y	0.0526921	0.00621897	2.3956e-17	rs481806, rs520161, rs537124	z_length_2y, z_length_6m, z_length_1y	3:Lifetime growth
rs11765954	7	92280695	CDK6	C	T	0.272904	z_length_1y	0.0442193	0.00649052	9.56457e-12	rs2282979, rs2282978, rs11765954, rs66939011, rs12154498, rs4272	z_length_6m, z_length_8m, z_length_1y, z_length_16m, z_length_2y, z_length_8y	3:Lifetime growth
rs62515432	8	57123523	PLAG1	C	T	0.225671	z_length_6m	0.0426077	0.00658628	9.85462e-11			3:Lifetime growth
rs17379249	8	78103029	PEX2	T	C	0.286979	z_length_5y	0.072416	0.00804594	2.25076e-19	rs7821178, rs4735764, rs55867249, rs17379249	z_length_6m, z_length_3y, z_length_3y, z_length_5y	3:Lifetime growth
rs7816342	8	130719623	GSDMC	A	G	0.221227	z_length_3y	-0.0580967	0.00800378	3.90957e-13	rs7816342, rs4130415, rs10808583, rs6470765	z_length_3y, z_length_6m, z_length_1y, z_length_2y	3:Lifetime growth
rs9299401	9	94940133	IARS	T	C	0.34978	z_length_1y	-0.0395017	0.00607894	8.13292e-11	rs2761677, rs6479431, rs9299401, rs10120856	z_length_3m, z_length_8m, z_length_1y, z_length_1y	3:Lifetime growth
rs481237	9	98316094	PTCH1	A	G	0.0776158	z_length_6m	-0.0769064	0.0103783	1.25992e-13	rs145965565, rs473902, rs481237, rs817300, rs28620532	z_length_6w, z_length_8m, z_length_6m, z_length_1y, z_length_3y	3:Lifetime growth
rs11190749	10	102665261	FAM178A	C	G	0.453352	z_length_16m	-0.0413412	0.00673172	8.18707e-10	rs11190749, rs807029	z_length_16m, z_length_2y	3:Lifetime growth
rs1511548	12	28731990	CCDC91	A	T	0.326449	z_length_1y	-0.0344256	0.00616348	2.33143e-08			3:Lifetime growth
rs8756	12	66359752	HMGA2	A	C	0.460085	z_length_birth	-0.056017	0.00517961	2.9261e-27	rs8756, rs9669278, rs7306710, rs1351394, rs10784502	z_length_birth, z_length_6w, z_length_3m, z_length_6m, z_length_8m	3:Lifetime growth
rs12816396	12	123009498	RSRC2	T	A	0.206751	z_length_8m	0.0429346	0.00721967	2.73282e-09			3:Lifetime growth
rs1330062	13	92019617	GPC5	C	G	0.403655	z_length_6m	0.0347162	0.00558338	5.04246e-10			3:Lifetime growth
rs2093210	14	60957279	SIX6	C	T	0.393912	z_length_1y	0.0355751	0.00593962	2.10545e-09			3:Lifetime growth
rs16958477	15	74218466	LOXL1	C	A	0.418066	z_length_8m	-0.037081	0.00596781	5.18167e-10	rs16958477, rs4886782, rs4886778, rs4337252	z_length_8m, z_length_1y, z_length_16m, z_length_2y	3:Lifetime growth
rs6603001	15	84565268	ADAMTSL3	G	A	0.487838	z_length_16m	0.0555548	0.00688892	7.36122e-16	rs7170165, rs4594227, rs6496458, rs4842921, rs4842987, rs17597517, rs6603001, rs112939772, rs7164141, rs8028359	z_length_1y, z_length_8m, z_length_3m, z_length_6m, z_length_6m, z_length_6m, z_length_16m, z_length_16m, z_length_5y, z_length_7y	3:Lifetime growth
rs56238630	15	89386224	ACAN	C	T	0.0240146	z_length_6m	-0.154091	0.0182605	3.21461e-17	rs16942383, rs16942341, rs12913174, rs56238630, rs28584580, rs2280470, rs3817428	z_length_8m, z_length_5y, z_length_6m, z_length_6m, z_length_2y, z_length_1y, z_length_3y	3:Lifetime growth
rs72770234	15	100660989	ADAMTS17	A	T	0.0499139	z_length_8m	-0.0823259	0.0136439	1.60069e-09			3:Lifetime growth
rs12601955	17	47034420	GIP	C	T	0.455203	z_length_5y	0.046129	0.00736097	3.68767e-10			3:Lifetime growth
rs4794665	17	54850329	C17orf67	A	G	0.499746	z_length_1y	0.0319226	0.00578375	3.40241e-08			3:Lifetime growth
rs2532111	17	62017421	SCN4A	A	G	0.395788	z_length_7y	-0.0418084	0.00726137	8.52966e-09			3:Lifetime growth
rs11082304	18	20720973	CABLES1	G	T	0.496797	z_length_1y	-0.0468892	0.00577873	4.89367e-16	rs4420634, rs4800148, rs11082304, rs8096254, rs7237942	z_length_3m, z_length_7y, z_length_1y, z_length_5y, z_length_8y	3:Lifetime growth
rs2602735	19	4947426	KDM4B	A	G	0.207029	z_length_8m	-0.0402711	0.00724091	2.673e-08			3:Lifetime growth
rs62621197	19	8670147	ADAMTS10	T	C	0.0225001	z_length_8y	-0.183556	0.0275802	2.82618e-11			3:Lifetime growth
rs2876027	20	6580172	BMP2	G	C	0.338069	z_length_1y	0.0356297	0.00613061	6.18142e-09	rs2876027, rs6054427	z_length_1y, z_length_5y	3:Lifetime growth
rs6059412	20	32280829	E2F1	T	G	0.266351	z_length_1y	-0.0369995	0.00657895	1.86672e-08			3:Lifetime growth
rs143384	20	34025756	GDF5	G	A	0.422384	z_length_2y	0.233132	0.011624	1.78561e-89	rs143384, rs6141600, rs6058276, rs7273880	z_length_2y, z_length_16m, z_length_2y, z_length_2y	3:Lifetime growth

### Sheet: S_6
Supplementary table 6: Comparisson of effect sizes across MoBa and UKB GWAS
SNP	Chromosome	Position	Nearest gene (+-500 kb)	Effect allele	Other allele	Representative phenotype In MoBa	Effect_MoBa	SE_MoBa	EAF_MoBa	Pvalue_MoBa	Effect_10y_UKB	SE_10y_UKB	Pvalue_10y_UKB	EAF_10y_UKB	Effect_adult_UKB	SE_adult_UKB	Pvalue_adult_UKB	EAF_adult_UKB	Cluster
rs12078363	1	218537310	TGFB2	C	T	z_length_6m	0.0380196	0.00590122	0.317223	1.17388e-10	0.00451452	0.00177977	0.0111946	0.320145	0.0116792	0.0016514	5.9e-13	0.320138	1:Infancy
rs4072980	1	38456106	SF3A3	A	G	z_length_6m	0.030365	0.00556356	0.41487	4.81977e-08	0.00722957	0.0016871	1.82621e-05	0.40618	0.0196536	0.00156446	3.1e-38	0.407141	1:Infancy
rs599633	1	234762074	IRF2BP2	A	G	z_length_1y	-0.0343497	0.00629782	0.311629	4.91885e-08	-0.00930689	0.00180612	2.56537e-07	0.304065	-0.00875608	0.00167716	2.1e-07	0.303628	1:Infancy
rs6663862	1	169648469	SELL	G	A	z_length_8m	0.0392963	0.00683988	0.243766	9.1825e-09	-0.000390856	0.00198089	0.843583	0.234951	0.00496996	0.00183395	0.0065	0.237436	1:Infancy
rs670318	1	63727542	FOXD3	T	C	z_length_3m	-0.102329	0.0126862	0.0518458	7.25522e-16	-0.00421411	0.00384054	0.272524	0.048909	-0.0257518	0.00357769	1.8e-12	0.0484843	1:Infancy
rs7519889	1	22472506	WNT4	A	G	z_length_6m	0.0393712	0.00667975	0.218577	3.76691e-09	0.00822302	0.00205525	6.30928e-05	0.205272	0.0131853	0.00190753	1.3e-11	0.205522	1:Infancy
rs77799949	1	174488025	GPR52	G	A	z_length_6m	0.118769	0.0207751	0.0179189	1.08487e-08	0.0282892	0.0104077	0.00656629	0.006948	0.0234725	0.0097223	0.035	0.0069	1:Infancy
rs191569039	2	26072180	ASXL2	C	T	z_length_1y	0.143288	0.0229622	0.016359	4.37122e-10	0.029799	0.00983899	0.00245657	0.008001	0.0548962	0.00925736	1.6e-10	0.007676	1:Infancy
rs3813240	2	179610172	CCDC141	A	T	z_length_8m	0.107577	0.0194525	0.0231136	3.19809e-08	0.00562708	0.00573359	0.326385	0.02165	0.0258848	0.00531784	1.1e-06	0.021615	1:Infancy
rs4670551	2	36614307	CRIM1	T	C	z_length_8m	-0.0327106	0.00585058	0.498775	2.25767e-08	-0.00345845	0.00166171	0.0374111	0.482828	-0.0111809	0.00154146	8.6e-13	0.482351	1:Infancy
rs11708067	3	123065778	ADCY5	G	A	z_length_birth	0.0571098	0.00605171	0.234923	3.83722e-21	-0.00751538	0.00192596	9.53608e-05	0.246165	-0.0154265	0.00181276	3e-17	0.242691	1:Infancy
rs2306700	3	142123841	XRN1	T	C	z_length_3m	0.0485918	0.0080817	0.137531	1.82603e-09	0.00812325	0.00243585	0.000853473	0.134293	0.0152043	0.00227849	9.6e-13	0.135065	1:Infancy
rs4680434	3	158153016	RSRC1	A	T	z_length_3m	-0.0307616	0.00558362	0.485059	3.6035e-08	-0.00521064	0.00165785	0.0016724	0.50047	-0.0187125	0.00155442	1e-35	0.500717	1:Infancy
rs7635871	3	99612079	FILIP1L	T	G	z_length_1y	0.0642085	0.0106399	0.0808272	1.59295e-09	0.0140439	0.00311732	6.6356e-06	0.076631	0.0219342	0.00294664	4.3e-15	0.075177	1:Infancy
rs10029319	4	184248008	CLDN24	G	C	z_length_3m	0.0306177	0.00556061	0.481619	3.66708e-08	0.00664341	0.00165726	6.10759e-05	0.504097	0.012327	0.00156018	2.1e-15	0.50582	1:Infancy
rs112728585	4	81743389	C4orf22	C	A	z_length_6m	0.163489	0.0193619	0.0206749	3.07097e-17	0.0232442	0.00610075	0.000138963	0.018747	0.0627405	0.00572482	5.2e-28	0.018905	1:Infancy
rs1478447	5	127571926	FBN2	A	C	z_length_8m	0.0350089	0.00604783	0.374355	7.09462e-09	0.00328114	0.00178851	0.0665702	0.318321	0.008548	0.0016805	9.5e-08	0.317754	1:Infancy
rs2116735	5	129069047	ADAMTS19	G	A	z_length_1y	0.0774809	0.0102727	0.0871699	4.61469e-14	0.0255191	0.00312356	3.09742e-16	0.076496	0.0383093	0.0029383	8.1e-40	0.0761759	1:Infancy
rs62375248	5	132443061	HSPA4	A	T	z_length_1y	0.0358053	0.0063756	0.28871	1.95437e-08	0.000754845	0.00190073	0.691269	0.257364	0.00223457	0.00178324	0.11	0.258018	1:Infancy
rs7379655	5	127383946	SLC12A2	G	A	z_length_3m	0.0430613	0.00768168	0.155471	2.07396e-08	0.0037879	0.00243497	0.119798	0.13496	0.00789483	0.00229131	0.0006	0.134237	1:Infancy
rs9327295	5	122742602	CEP120	G	T	z_length_birth	0.0319371	0.00584537	0.262636	4.66415e-08	0.00437731	0.00187065	0.0192841	0.270564	0.0118155	0.00175136	2.6e-12	0.271654	1:Infancy
rs3132520	6	31140008	TCF19	C	T	z_length_birth	0.0288288	0.00516373	0.473077	2.36489e-08	0.00727389	0.00166243	1.21219e-05	0.492077	0.0055127	0.00228002	0.13	0.495902	1:Infancy
rs4946230	6	117502777	VGLL2	A	C	z_length_birth	-0.0461265	0.00528	0.397686	2.41343e-18	-0.00929141	0.00168281	3.36636e-08	0.415784	-0.023753	0.00157112	1.3e-53	0.415747	1:Infancy
rs579786	6	38908515	DNAH8/GLP1R	G	A	z_length_3m	0.037825	0.00686445	0.211822	3.58275e-08	1.44864e-05	0.00206111	0.994392	0.209666	0.00181046	0.00191655	0.38	0.211753	1:Infancy
rs62438474	6	127473841	RSPO3	T	C	z_length_birth	0.0345972	0.00615525	0.228559	1.90119e-08	0.00153985	0.0020283	0.447743	0.788459	-0.0019401	0.00190142	0.28	0.20989	1:Infancy
rs6927049	6	55562028	BMP5	C	A	z_length_1y	0.0425243	0.00778519	0.167741	4.70255e-08	0.00160194	0.0021934	0.465179	0.174897	0.00639122	0.00204296	0.00037	0.176577	1:Infancy
rs72857945	6	39003874	DNAH8/GLP1R	G	A	z_length_1y	-0.0448181	0.00603474	0.365442	1.11357e-13	0.00155981	0.00172601	0.36615	0.359623	0.00182933	0.00161227	0.55	0.358454	1:Infancy
rs9393887	6	28059020	ZNF165	A	G	z_length_6m	-0.037195	0.00647647	0.23841	9.29595e-09	-0.00961746	0.00193111	6.35229e-07	0.243364	-0.00101322	0.00353731	0.95	0.240475	1:Infancy
rs28709565	7	35272709	TBX20	G	T	z_length_birth	-0.0321699	0.00547408	0.33413	4.18353e-09	-0.00236569	0.00177333	0.182194	0.331072	-0.00961111	0.00167156	7.7e-10	0.329227	1:Infancy
rs78032934	7	33815913	RP11-89N17.1	A	G	z_length_8m	0.120991	0.0217935	0.0182536	2.829e-08	0.00704279	0.00600572	0.240925	0.02007	0.00749074	0.00554597	0.2	0.021091	1:Infancy
rs13257313	8	10162381	MSRA	C	A	z_length_birth	-0.0346854	0.00591966	0.256283	4.64656e-09	0.000726002	0.00185076	0.694858	0.27853	-7.32037e-05	0.00203569	0.79	0.279228	1:Infancy
rs72681147	8	103196629	RRM2B	T	G	z_length_6m	-0.0967918	0.0171769	0.0265259	1.75051e-08	0.000105905	0.00466498	0.981888	0.03257	-0.00590165	0.00441241	0.44	0.032588	1:Infancy
rs10818778	9	125789751	GPR21	T	G	z_length_birth	0.0457527	0.00795399	0.119121	8.8104e-09	0.00398341	0.00276072	0.149052	0.1001	0.0146145	0.00260219	8.8e-09	0.100736	1:Infancy
rs28635228	9	139245901	DNLZ	C	T	z_length_birth	0.028808	0.00518365	0.462132	2.73711e-08	0.00621001	0.0016714	0.000202876	0.437478	0.00888337	0.00157887	2.3e-09	0.437986	1:Infancy
rs60759326	9	102876308	INVS	C	A	z_length_8m	0.0668059	0.010347	0.0874058	1.07134e-10	0.00208748	0.00303889	0.492132	0.081204	0.00414194	0.00287509	0.17	0.081117	1:Infancy
rs10748711	10	99863549	R3HCC1L	T	A	z_length_3m	-0.0323877	0.00565333	0.422176	1.01049e-08	0.00562603	0.00168386	0.00083443	0.424039	0.0140312	0.00159535	6.8e-20	0.424609	1:Infancy
rs11257753	10	5704925	ASB13	C	T	z_length_8m	0.13459	0.0246255	0.0142962	4.61663e-08	-0.0313936	0.0259453	0.226283	0.001053	-0.00631149	0.0209275	0.8	0.001598	1:Infancy
rs2773469	10	115798895	ADRB1	A	G	z_length_birth	-0.0370542	0.00582389	0.261886	1.98568e-10	-0.00694188	0.00188441	0.000229784	0.265072	-0.0143112	0.00178408	6.3e-15	0.26634	1:Infancy
rs2904799	10	5006834	AKR1C1	A	G	z_length_6m	0.0691224	0.0125235	0.0508133	3.40098e-08	0.00836597	0.00471618	0.0760834	0.031935	0.00982756	0.00442846	0.014	0.032673	1:Infancy
rs35883263	10	89592790	ATAD1	T	C	z_length_birth	-0.0584411	0.00977131	0.0755027	2.21925e-09	-0.00975259	0.00319035	0.00223656	0.074161	-0.0227586	0.00302731	9.4e-16	0.074385	1:Infancy
rs7092622	10	104249919	ACTR1A	G	T	z_length_1y	-0.0456566	0.00593865	0.387133	1.494e-14	-0.0138914	0.00173107	1.0207e-15	0.357992	-0.0275087	0.00164308	1.3e-68	0.354411	1:Infancy
rs4939517	11	61126858	TMEM138	C	T	z_length_3m	0.0517436	0.0082551	0.130638	3.65534e-10	0.00165569	0.00238991	0.488446	0.139517	0.00903062	0.00227145	0.00026	0.138678	1:Infancy
rs75910240	11	1671863	KRTAP5-5	T	G	z_length_6m	-0.0443133	0.00722838	0.174331	8.76262e-10	-0.0104998	0.00225931	3.3638e-06	0.160408	-0.0089974	0.00214395	8.9e-05	0.159598	1:Infancy
rs9316222	13	47214690	LRCH1	T	C	z_length_8m	-0.0370287	0.00644128	0.286619	8.99572e-09	-0.00803649	0.00193264	3.20716e-05	0.24107	-0.0132941	0.00185507	1.3e-12	0.239097	1:Infancy
rs9525569	13	42674830	DGKH	A	G	z_length_birth	0.040229	0.00715685	0.151947	1.89803e-08	0.00463639	0.00221631	0.0364443	0.168796	0.00946275	0.00211725	1.2e-05	0.169562	1:Infancy
rs10141971	14	22103595	OR10G2	T	C	z_length_8m	0.05437	0.00902634	0.119506	1.70707e-09	-0.00272338	0.00270447	0.313938	0.107742	-0.00218335	0.00257343	0.4	0.108712	1:Infancy
rs11631953	15	96862761	NR2F2	G	A	z_length_birth	-0.0337067	0.00575396	0.287562	4.68463e-09	-0.000420643	0.00195221	0.8294	0.242677	-0.000589279	0.00185139	0.43	0.241798	1:Infancy
rs1573891	15	99186488	IGF1R	C	G	z_length_6m	-0.0660006	0.00839039	0.124029	3.65541e-15	-0.0192882	0.00229558	4.39339e-17	0.156436	-0.0442948	0.00216238	6.7e-101	0.158128	1:Infancy
rs8035111	15	100685940	ADAMTS17	G	A	z_length_6m	-0.0571352	0.00976275	0.0866493	4.84626e-09	-0.0114874	0.00307305	0.000185443	0.079048	-0.0222496	0.00290622	1.8e-14	0.079263	1:Infancy
rs12934054	16	50198251	PAPD5	C	A	z_length_birth	0.0405001	0.00629055	0.213464	1.20865e-10	0.00205335	0.00196689	0.296506	0.233067	0.00791097	0.00186932	1.6e-05	0.234579	1:Infancy
rs4985124	16	15125441	NTAN1	G	T	z_length_8m	-0.040822	0.00634042	0.305877	1.20756e-10	-0.00991849	0.0018141	4.56888e-08	0.295785	-0.0160294	0.00172501	2.3e-21	0.296877	1:Infancy
rs273492	19	18237882	MAST3	A	G	z_length_8m	0.0386073	0.0068315	0.240736	1.59181e-08	0.00916639	0.0019011	1.42462e-06	0.255036	0.00382587	0.00180936	0.02	0.25575	1:Infancy
rs516316	19	49206145	FUT2	C	G	z_length_6m	-0.0310508	0.00550028	0.461122	1.64884e-08	-0.0105454	0.00166311	2.28944e-10	0.508363	-0.00858135	0.00158541	7.9e-09	0.507976	1:Infancy
rs1884872	20	2145080	STK35	G	C	z_length_3m	0.0820232	0.0139561	0.0412461	4.17171e-09	0.0103594	0.00445019	0.0199205	0.036418	0.0140607	0.00421561	0.00086	0.03683	1:Infancy
rs6054473	20	6676598	BMP2	T	C	z_length_3m	0.0320999	0.00569384	0.394371	1.72386e-08	0.00776309	0.00172549	6.82779e-06	0.3835	0.0157612	0.0016441	4.5e-23	0.383148	1:Infancy
rs2409561	21	36270411	RUNX1	T	C	z_length_6m	-0.0353125	0.00588631	0.325332	1.98433e-09	-0.00384959	0.00176306	0.0290015	0.338698	-0.00431033	0.00170164	0.013	0.338035	1:Infancy
rs11205303	1	149906413	MTMR11	C	T	z_length_1y	0.0825456	0.00591737	0.403808	3.15856e-44	0.0332195	0.0016865	2.54624e-86	0.409126	0.0452325	0.00156807	8.8e-193	0.406771	2:Childhood growth
rs17391694	1	78623626	GIPC2	T	C	z_length_3y	0.0571515	0.00988143	0.130301	7.30637e-09	0.0210179	0.002384	1.18932e-18	0.140402	0.0305218	0.0022326	4.3e-47	0.137434	2:Childhood growth
rs633715	1	177852580	SEC16B	C	T	z_length_8y	0.0747455	0.00957433	0.234243	5.86275e-15	0.0178397	0.00202219	1.12954e-18	0.213264	0.00657072	0.00188752	0.00046	0.210706	2:Childhood growth
rs6675726	1	46560643	PIK3R3	G	A	z_length_1y	-0.0323839	0.00585894	0.434399	3.25274e-08	-0.00643306	0.00167079	0.000117989	0.434869	-0.0119089	0.00154991	1.4e-15	0.436803	2:Childhood growth
rs71658797	1	77967507	AK5	A	T	z_length_3y	0.0593464	0.0101881	0.120863	5.70796e-09	0.0216741	0.00252663	9.67164e-18	0.123925	0.0331417	0.00236611	2.2e-49	0.121224	2:Childhood growth
rs72706600	1	151068398	GABPB2	C	A	z_length_6m	0.0937418	0.0163568	0.0292791	9.98022e-09	0.0328378	0.00450634	3.17614e-13	0.036734	0.0482957	0.00421598	7.7e-33	0.035556	2:Childhood growth
rs7514174	1	155399292	ASH1L	T	C	z_length_3m	-0.0661926	0.0112313	0.0664516	3.77915e-09	-0.013501	0.00372151	0.000285864	0.054533	-0.0199462	0.00348219	3.5e-09	0.052971	2:Childhood growth
rs79950770	1	119539797	TBX15	T	C	z_length_5y	0.0646977	0.010943	0.12697	3.37511e-09	0.0140776	0.00265468	1.1402e-07	0.110181	0.0137397	0.00247683	1.2e-08	0.108894	2:Childhood growth
rs823130	1	205714372	NUCKS1	T	C	z_length_8m	-0.0376312	0.00594814	0.421771	2.50702e-10	-0.0143381	0.00167651	1.21116e-17	0.434223	-0.0160723	0.00155667	3e-26	0.433199	2:Childhood growth
rs11899984	2	43578246	ZFP36L2	A	C	z_length_1y	0.0489149	0.00781039	0.165356	3.7813e-10	0.0132701	0.0021106	3.23326e-10	0.192165	0.0108162	0.00196293	8.5e-09	0.19106	2:Childhood growth
rs12620844	2	232324510	NCL	C	T	z_length_3m	-0.0349307	0.00561381	0.453224	4.89991e-10	-0.00669154	0.0016888	7.42455e-05	0.430465	-0.0223562	0.00156699	6.2e-49	0.432578	2:Childhood growth
rs2293338	2	233438786	EIF4E2	A	G	z_length_1y	0.0387431	0.00632091	0.30124	8.82372e-10	0.0127214	0.00184807	5.84521e-12	0.296021	0.0193509	0.00171816	3.7e-31	0.294181	2:Childhood growth
rs62104180	2	466003	FAM150B	A	G	z_length_7y	-0.109157	0.01973	0.0336618	3.15625e-08	-0.0367537	0.00379574	3.58839e-22	0.050249	-0.0120024	0.00352078	0.00067	0.050274	2:Childhood growth
rs6725471	2	47016867	SOCS5	T	C	z_length_7y	-0.0394527	0.00710935	0.497443	2.86633e-08	-0.00384499	0.00166066	0.0205949	0.503084	-0.0101103	0.00154007	4.9e-11	0.501404	2:Childhood growth
rs736325	2	232748016	NPPC	A	G	z_length_2y	-0.0478149	0.00844828	0.200321	1.51619e-08	-0.0129095	0.00200906	1.31477e-10	0.221764	-0.0189765	0.00186165	7.9e-23	0.223244	2:Childhood growth
rs7562173	2	46976217	SOCS5	C	G	z_length_3m	0.033381	0.00571791	0.385334	5.28384e-09	0.0116945	0.00170314	6.59478e-12	0.385591	0.021999	0.00158114	2.1e-44	0.384318	2:Childhood growth
rs11926636	3	152117304	TMEM14E	T	A	z_length_1y	-0.0361605	0.00614747	0.32927	4.04897e-09	-0.0079537	0.00172741	4.13771e-06	0.357357	-0.00987815	0.00161944	6.5e-09	0.3577	2:Childhood growth
rs582780	3	172121443	FNDC3B	G	A	z_length_7y	0.0621143	0.00717061	0.456181	4.62155e-18	0.0244234	0.00169015	2.57454e-47	0.426161	0.0292051	0.00158785	1.2e-73	0.423077	2:Childhood growth
rs6792408	3	72400381	RYBP	A	G	z_length_8m	-0.0466366	0.0070836	0.21789	4.58758e-11	-0.0189175	0.00189705	2.03564e-23	0.255847	-0.0324532	0.00178199	6.9e-79	0.254878	2:Childhood growth
rs822762	3	22945204	UBE2E2	T	C	z_length_8y	0.0452476	0.00816067	0.463662	2.94638e-08	0.00250762	0.00167476	0.134316	0.471155	0.00307011	0.00157206	0.036	0.468311	2:Childhood growth
rs9757447	3	86879454	VGLL3	C	G	z_length_8y	0.0505815	0.00835331	0.383171	1.40189e-09	0.0114331	0.00172086	3.06126e-11	0.369203	-0.00286798	0.00161487	0.099	0.367841	2:Childhood growth
rs56039511	4	1603970	FAM53A	C	A	z_length_1y	0.0382437	0.00593306	0.453892	1.14946e-10	0.00666395	0.00167867	7.19548e-05	0.431589	0.0124338	0.00158019	1.6e-14	0.433422	2:Childhood growth
rs6847288	4	40193332	RHOH	T	C	z_length_7y	-0.0669124	0.0105102	0.132861	1.93487e-10	-0.0134822	0.00243556	3.10406e-08	0.133863	-0.0195854	0.00230426	2.2e-19	0.132339	2:Childhood growth
rs7665127	4	1750155	TACC3	T	C	z_length_3y	0.0400371	0.00683532	0.394797	4.70221e-09	0.014125	0.00176459	1.20171e-15	0.353881	0.0220963	0.00166214	1.4e-41	0.351787	2:Childhood growth
rs7673476	4	120248683	FABP2	A	G	z_length_6m	-0.0321026	0.00578289	0.355415	2.83539e-08	-0.00381878	0.00172938	0.0272327	0.36389	-0.00895378	0.00163055	4.8e-08	0.360603	2:Childhood growth
rs7685559	4	1608978	FAM53A	A	G	z_length_8y	0.0635604	0.00980676	0.225559	9.09459e-11	0.00530832	0.00199424	0.00777195	0.226378	0.010501	0.00187869	2e-08	0.226429	2:Childhood growth
rs10062211	5	108114108	FER	A	C	z_length_3m	0.0401367	0.00696778	0.19818	8.39516e-09	0.0158465	0.00197811	1.14183e-15	0.226423	0.0253626	0.00185577	6.5e-42	0.227096	2:Childhood growth
rs2112676	5	172991573	BOD1	T	C	z_length_3y	-0.0470735	0.00777709	0.240133	1.42309e-09	-0.0115006	0.00194458	3.33841e-09	0.240102	-0.0184168	0.00182411	3.7e-25	0.24011	2:Childhood growth
rs3811968	5	32765489	NPR3	A	C	z_length_1y	0.0396923	0.00646309	0.277534	8.18066e-10	0.0188398	0.00182684	6.22444e-25	0.292842	0.0271036	0.001715	4.9e-58	0.292409	2:Childhood growth
rs6896556	5	179747511	GFPT2	A	G	z_length_1y	-0.0413736	0.00626122	0.314106	3.89778e-11	-0.0123498	0.00179187	5.50554e-12	0.320014	-0.0208741	0.00168468	1.4e-37	0.318429	2:Childhood growth
rs11961960	6	26956543	HIST1H2BJ	A	T	z_length_3y	-0.0680785	0.00974591	0.13417	2.84173e-12	-0.0235539	0.00284359	1.20393e-16	0.093885	-0.0102727	0.00370049	0.019	0.092223	2:Childhood growth
rs12175179	6	31040264	MUC22	T	C	z_length_16m	-0.0522902	0.0094807	0.147347	3.47918e-08	-0.0145914	0.0025542	1.11286e-08	0.119345	-0.00851841	0.00313501	0.018	0.120244	2:Childhood growth
rs2073526	6	26374658	BTN3A2	G	A	z_length_5y	0.0433039	0.00735134	0.467476	3.84761e-09	0.0109473	0.00166925	5.45381e-11	0.442658	0.0046665	0.00186304	0.022	0.443573	2:Childhood growth
rs4409215	6	111247577	AMD1	C	T	z_length_3m	0.0495423	0.00843573	0.124754	4.28202e-09	0.0070915	0.0025034	0.00461519	0.125814	0.00821073	0.00234672	0.0011	0.124603	2:Childhood growth
rs9469813	6	34569814	C6orf106	C	T	z_length_8y	-0.0810243	0.0129405	0.11077	3.81758e-10	-0.0236387	0.00254168	1.4067e-20	0.121055	-0.0407999	0.00237473	1.7e-70	0.121216	2:Childhood growth
rs34776209	7	23513093	IGF2BP3	T	C	z_length_1y	-0.0603154	0.00698032	0.226052	5.58282e-18	-0.0204907	0.00192126	1.49486e-26	0.248293	-0.0338507	0.00181181	4.1e-78	0.247595	2:Childhood growth
rs35067568	7	28245895	JAZF1	A	G	z_length_7y	-0.0669829	0.0110115	0.118226	1.17952e-09	-0.00830809	0.0029429	0.00475653	0.086915	-0.0121602	0.00274164	2.5e-05	0.089055	2:Childhood growth
rs13271368	8	126506140	TRIB1	T	C	z_length_5y	-0.0492643	0.00837667	0.254717	4.07465e-09	-0.0180458	0.0019694	5.07107e-20	0.238411	-0.0253516	0.00186952	9.8e-43	0.237705	2:Childhood growth
rs67827752	9	139137204	QSOX2	G	A	z_length_8y	0.0583622	0.00872717	0.320144	2.27148e-11	0.016037	0.00177215	1.44444e-19	0.339688	0.0279311	0.00167387	3.6e-69	0.340172	2:Childhood growth
rs76937529	9	78505692	PCSK5	T	C	z_length_1y	-0.0662451	0.00866174	0.130193	2.04114e-14	-0.0292595	0.00258691	1.17733e-29	0.121388	-0.0523476	0.00244128	4.2e-111	0.12193	2:Childhood growth
rs71486610	10	124134803	PLEKHA1	C	G	z_length_3m	0.033758	0.00556262	0.482737	1.28935e-09	0.0110133	0.00166261	3.49865e-11	0.470004	0.0214317	0.00157444	2.5e-41	0.471129	2:Childhood growth
rs9663238	10	70983629	HKDC1	A	G	z_length_16m	-0.0465766	0.00767134	0.263082	1.26716e-09	-0.0104783	0.00180636	6.60709e-09	0.301765	-0.00381809	0.00170504	0.014	0.308473	2:Childhood growth
rs10896415	11	68839334	TPCN2	A	G	z_length_1y	-0.0345839	0.00615311	0.337173	1.90341e-08	-0.00421913	0.00174869	0.015834	0.365609	-0.018329	0.00166039	1.4e-26	0.361527	2:Childhood growth
rs11042751	11	2149864	IGF2	C	T	z_length_3y	-0.0457202	0.00793551	0.232325	8.33838e-09	-0.0103083	0.00193023	9.27791e-08	0.244335	-0.0128184	0.00183336	3.2e-12	0.243064	2:Childhood growth
rs12785905	11	66951965	AP001885.1	C	G	z_length_5y	-0.141941	0.0155615	0.059935	7.42145e-20	-0.0525947	0.0035531	1.46454e-49	0.062545	-0.100968	0.0033898	1e-200	0.059816	2:Childhood growth
rs7112149	11	595890	PHRF1	A	G	z_length_5y	-0.0481997	0.0087566	0.222926	3.70458e-08	-0.00273615	0.00195634	0.161932	0.234774	-0.00585122	0.00185627	0.0021	0.234152	2:Childhood growth
rs11057560	12	124766585	FAM101A	C	G	z_length_5y	0.0467306	0.00797303	0.305533	4.59848e-09	0.0148511	0.00180884	2.21411e-16	0.300201	0.0229521	0.00169744	5.1e-44	0.301341	2:Childhood growth
rs1257741	12	28534569	CCDC91	C	G	z_length_7y	0.0558729	0.00860402	0.216833	8.36914e-11	0.0178547	0.0019751	1.5758e-19	0.228628	0.0241143	0.00185387	2.1e-40	0.230178	2:Childhood growth
rs28406193	12	123891865	SETD8	T	G	z_length_5y	0.0583973	0.00894594	0.213487	6.67422e-11	0.0214581	0.00205988	2.09026e-25	0.204501	0.0341457	0.00193489	7.1e-75	0.204812	2:Childhood growth
rs7132908	12	50263148	FAIM2	A	G	z_length_7y	0.0466101	0.00723499	0.404958	1.1766e-10	0.0108262	0.00170597	2.21136e-10	0.38392	0.00576613	0.00160244	0.00022	0.384611	2:Childhood growth
rs7970047	12	53971255	RP11-793H13.10	T	C	z_length_3y	-0.040024	0.00666099	0.459784	1.86996e-09	-0.00610156	0.00167218	0.000263439	0.435528	-0.00972862	0.00157343	9.3e-10	0.43654	2:Childhood growth
rs7970695	12	121423376	HNF1A	G	A	z_length_7y	0.0550717	0.00738047	0.365575	8.53372e-14	0.00993346	0.00171278	6.65227e-09	0.377135	0.00657545	0.00160921	3.7e-05	0.37917	2:Childhood growth
rs9669403	12	46798900	SLC38A2	A	G	z_length_6m	0.0319838	0.00572375	0.379572	2.29813e-08	0.00665242	0.00170595	9.63962e-05	0.402282	0.0143432	0.00160339	1e-20	0.401864	2:Childhood growth
rs7994173	13	47107188	LRCH1	A	T	z_length_3m	-0.0389208	0.00680567	0.212444	1.07229e-08	-0.0100119	0.00223256	7.31089e-06	0.165205	-0.01771	0.00215018	4e-17	0.163025	2:Childhood growth
rs1535105	14	92447839	TRIP11	A	T	z_length_1y	-0.0400812	0.00583434	0.441385	6.42551e-12	-0.0134789	0.00166643	6.06038e-16	0.451671	-0.0280681	0.00158953	2.2e-71	0.451358	2:Childhood growth
rs11639309	15	49071162	CEP152	C	G	z_length_1y	-0.0647811	0.00994063	0.0954739	7.18243e-11	-0.0153474	0.00277456	3.17804e-08	0.102144	-0.0226055	0.00260763	8.7e-20	0.103101	2:Childhood growth
rs145326144	15	44936579	SPG11	C	T	z_length_7y	-0.139881	0.0248135	0.0206582	1.72732e-08	-0.0252919	0.0054527	3.51221e-06	0.02489	-0.0337637	0.00512461	9.3e-11	0.024877	2:Childhood growth
rs1126464	16	89704365	DPEP1	C	G	z_length_6m	0.0360525	0.00636184	0.251511	1.45326e-08	0.0142726	0.00193387	1.58271e-13	0.243401	0.0189872	0.0018454	8.3e-26	0.241355	2:Childhood growth
rs246213	16	16116022	ABCC1	G	C	z_length_16m	0.0637585	0.0114703	0.0953329	2.7201e-08	0.00239542	0.00290624	0.409807	0.089274	0.0121393	0.0027387	3.1e-06	0.0912228	2:Childhood growth
rs4583255	16	29988941	TAOK2	G	A	z_length_7y	0.0435723	0.00715909	0.436623	1.15558e-09	0.0127253	0.00166371	2.03517e-14	0.455858	0.0192246	0.00158421	1.6e-37	0.455626	2:Childhood growth
rs7205409	16	642610	RAB40C	C	T	z_length_1y	0.0339477	0.0057878	0.498242	4.48094e-09	0.0109256	0.00167895	7.65597e-11	0.425531	0.0195806	0.00159787	1e-36	0.425765	2:Childhood growth
rs72823509	17	46044589	CDK5RAP3	A	G	z_length_3m	-0.039521	0.00669598	0.220831	3.58698e-09	-0.00812626	0.00200886	5.2289e-05	0.218054	-0.0206266	0.00190457	6.2e-30	0.216266	2:Childhood growth
rs663129	18	57838401	MC4R	A	G	z_length_7y	0.0492021	0.00811625	0.25598	1.34298e-09	0.0129211	0.00195439	3.81505e-11	0.234384	0.0290101	0.00187649	2.5e-53	0.233237	2:Childhood growth
rs17222916	19	31029328	ZNF536	C	A	z_length_7y	0.0767541	0.00955764	0.164586	9.69515e-16	0.0264063	0.00224238	5.26744e-32	0.162988	0.0218283	0.00214844	2.3e-26	0.160967	2:Childhood growth
rs2345365	19	3410021	NFIC	T	C	z_length_1y	0.0407313	0.00622915	0.329112	6.20046e-11	0.0103826	0.00182644	1.31214e-08	0.294092	0.0227158	0.00174329	2e-40	0.293162	2:Childhood growth
rs75046737	19	42439917	ARHGEF1	T	C	z_length_3y	-0.0642373	0.011775	0.0900374	4.88667e-08	0.000670778	0.00323721	0.835847	0.075639	-0.00500875	0.00309464	0.22	0.074909	2:Childhood growth
rs111316448	20	47726369	STAU1	T	C	z_length_1y	0.0558275	0.00788517	0.161689	1.44087e-12	0.0225164	0.00240028	6.59174e-21	0.140518	0.032855	0.00230465	3.6e-47	0.137674	2:Childhood growth
rs6017391	20	35785471	RPN2	T	C	z_length_7y	-0.0488849	0.00845092	0.228595	7.27e-09	-0.019221	0.00210609	7.12033e-20	0.192168	-0.0220176	0.00200673	8.8e-32	0.191558	2:Childhood growth
rs4821402	22	22214746	MAPK1	A	G	z_length_3y	0.0365078	0.00663874	0.48698	3.81514e-08	0.00907049	0.00166647	5.24433e-08	0.513173	0.00948854	0.00160525	1.4e-09	0.516247	2:Childhood growth
rs10797902	1	172227523	PIGC	T	C	z_length_3m	0.0390485	0.00668617	0.223497	5.21409e-09	0.0255699	0.00203376	3.03879e-36	0.212619	0.0443456	0.00188679	5.3e-123	0.211536	3:Lifetime growth
rs6657613	1	17328200	ATP13A2	T	A	z_length_7y	0.039019	0.00708113	0.502865	3.58261e-08	0.0167515	0.00165642	4.87192e-24	0.511406	0.0351153	0.00153742	9.3e-121	0.510643	3:Lifetime growth
rs6674967	1	118854698	SPAG17	A	G	z_length_1y	-0.0403293	0.00666487	0.254465	1.43927e-09	-0.0264507	0.0019093	1.24451e-43	0.253235	-0.0402387	0.00176904	1.5e-119	0.255349	3:Lifetime growth
rs10170971	2	242492779	BOK	G	C	z_length_6m	0.0332834	0.00558598	0.49641	2.5474e-09	0.00929851	0.00166597	2.38732e-08	0.497389	0.0195049	0.00154553	1.1e-38	0.49771	3:Lifetime growth
rs3791679	2	56096892	EFEMP1	G	A	z_length_7y	-0.05411	0.00837543	0.234352	1.04313e-10	-0.0385225	0.00198227	4.47198e-84	0.225251	-0.0660392	0.00183475	1e-200	0.226936	3:Lifetime growth
rs7561119	2	219986253	NHEJ1	C	T	z_length_1y	-0.0614386	0.00939579	0.106416	6.19518e-11	-0.0182697	0.00275168	3.15355e-11	0.100949	-0.0390414	0.00255267	1e-56	0.101141	3:Lifetime growth
rs925229	2	24234440	MFSD2B	G	A	z_length_1y	0.0353381	0.00584134	0.446815	1.45151e-09	0.0148094	0.0016759	9.90604e-19	0.443013	0.0302787	0.00155438	1.1e-85	0.444993	3:Lifetime growth
rs7624084	3	141093285	ZBTB38	C	T	z_length_8m	0.04424	0.00589315	0.454818	6.04898e-14	0.0351617	0.00167181	3.86189e-98	0.443192	0.0720487	0.0015688	1e-200	0.440885	3:Lifetime growth
rs1355603	4	145566477	HHIP	T	C	z_length_1y	-0.0656453	0.00801988	0.155172	2.71585e-16	-0.0426832	0.00221005	4.61955e-83	0.169295	-0.0810759	0.0020834	1e-200	0.168799	3:Lifetime growth
rs141503525	4	146108662	OTUD4	G	A	z_length_1y	-0.109143	0.0181346	0.0261484	1.76052e-09	-0.0341941	0.00456427	6.81554e-14	0.035426	-0.0698994	0.00431066	8.9e-62	0.034911	3:Lifetime growth
rs6845999	4	145565826	HHIP	T	C	z_length_6m	0.0567976	0.00569073	0.437977	1.85108e-23	0.0249847	0.00167353	2.20343e-50	0.426953	0.0512913	0.0015752	1e-200	0.427545	3:Lifetime growth
rs724577	4	17993410	LCORL	A	C	z_length_birth	0.0455196	0.00585083	0.262519	7.25138e-15	0.0275099	0.00188301	2.52697e-48	0.261312	0.0542465	0.00177617	1e-200	0.260935	3:Lifetime growth
rs13181901	5	108170607	FER	C	T	z_length_3y	-0.0624213	0.0113616	0.093988	3.92802e-08	-0.0244652	0.00300936	4.31817e-16	0.083382	-0.0293626	0.00282238	1.6e-25	0.083445	3:Lifetime growth
rs72776467	5	77485128	AP3B1	G	C	z_length_3y	-0.0476879	0.00809523	0.214657	3.84177e-09	-0.0184304	0.00195085	3.49704e-21	0.235597	-0.0232678	0.00183478	9e-42	0.234372	3:Lifetime growth
rs1307273	6	34240886	NUDT3	G	A	z_length_8m	0.0459564	0.00726648	0.206426	2.54161e-10	0.0249278	0.00209739	1.43516e-32	0.195963	0.0481758	0.00195914	1.1e-144	0.196873	3:Lifetime growth
rs1319012	6	41852616	USP49	T	A	z_length_6m	0.0552265	0.0101057	0.081947	4.63163e-08	0.02748	0.00324067	2.26621e-17	0.074478	0.0537941	0.00302444	8.5e-74	0.0741482	3:Lifetime growth
rs143465123	6	158894990	TULP4	T	C	z_length_6m	-0.078522	0.0132946	0.0446958	3.49857e-09	-0.0242588	0.00355812	9.2555e-12	0.057911	-0.0390583	0.00333207	6.9e-32	0.057542	3:Lifetime growth
rs4243491	6	126938536	CENPW	T	C	z_length_6m	-0.0547843	0.00551895	0.492322	3.18989e-23	-0.031928	0.0016563	9.35837e-83	0.507748	-0.0412904	0.00154782	5.3e-162	0.506158	3:Lifetime growth
rs7769599	6	130393782	L3MBTL3	G	A	z_length_8y	0.0540157	0.00938271	0.252006	8.56536e-09	0.0229459	0.00188366	3.96278e-34	0.260873	0.03892	0.00176086	4.5e-117	0.260131	3:Lifetime growth
rs881891	6	7728428	BMP6	C	G	z_length_2y	0.0412572	0.00680056	0.488318	1.30536e-09	0.0238647	0.00166458	1.33045e-46	0.482141	0.0391615	0.00155419	4.5e-151	0.481247	3:Lifetime growth
rs9391253	6	105367616	LIN28B	T	A	z_length_3y	0.0414323	0.00699183	0.342168	3.10743e-09	0.00621993	0.00177478	0.00045732	0.321665	0.0467065	0.00165838	1e-178	0.320546	3:Lifetime growth
rs962554	6	142734204	GPR126	C	T	z_length_birth	-0.0498768	0.00577915	0.273001	6.10954e-18	-0.029008	0.00184869	1.82264e-55	0.284371	-0.0532073	0.00172034	1e-200	0.285464	3:Lifetime growth
rs11765954	7	92280695	CDK6	C	T	z_length_1y	0.0442193	0.00649052	0.272904	9.56457e-12	0.0289117	0.00187724	1.67726e-53	0.267625	0.0568119	0.00176458	1e-200	0.269497	3:Lifetime growth
rs537124	7	28203142	JAZF1	C	T	z_length_1y	0.0526921	0.00621897	0.315914	2.3956e-17	0.0244888	0.00181541	1.85183e-41	0.295898	0.0462454	0.00171575	1.1e-163	0.293134	3:Lifetime growth
rs17379249	8	78103029	PEX2	T	C	z_length_5y	0.072416	0.00804594	0.286979	2.25076e-19	0.0332661	0.00183467	1.93508e-73	0.28552	0.0356628	0.00173764	1.2e-97	0.285598	3:Lifetime growth
rs62515432	8	57123523	PLAG1	C	T	z_length_6m	0.0426077	0.00658628	0.225671	9.85462e-11	0.026854	0.00204609	2.43613e-39	0.208758	0.048403	0.00193882	5.9e-140	0.208196	3:Lifetime growth
rs7816342	8	130719623	GSDMC	A	G	z_length_3y	-0.0580967	0.00800378	0.221227	3.90957e-13	-0.0255836	0.00196652	1.10306e-38	0.231099	-0.0438879	0.00185821	1.4e-123	0.232536	3:Lifetime growth
rs481237	9	98316094	PTCH1	A	G	z_length_6m	-0.0769064	0.0103783	0.0776158	1.25992e-13	-0.0349978	0.00303408	8.92072e-31	0.085828	-0.0688512	0.00288077	5.2e-128	0.08484	3:Lifetime growth
rs9299401	9	94940133	IARS	T	C	z_length_1y	-0.0395017	0.00607894	0.34978	8.13292e-11	-0.00745413	0.00174823	2.01011e-05	0.343861	-0.0173845	0.0016518	4.1e-28	0.34407	3:Lifetime growth
rs11190749	10	102665261	FAM178A	C	G	z_length_16m	-0.0413412	0.00673172	0.453352	8.18707e-10	-0.0169018	0.00166575	3.45462e-24	0.45242	-0.0201384	0.00157965	5.8e-39	0.452439	3:Lifetime growth
rs12816396	12	123009498	RSRC2	T	A	z_length_8m	0.0429346	0.00721967	0.206751	2.73282e-09	0.0129873	0.00224637	7.41191e-09	0.163475	0.0226379	0.00211496	1.2e-30	0.163342	3:Lifetime growth
rs1511548	12	28731990	CCDC91	A	T	z_length_1y	-0.0344256	0.00616348	0.326449	2.33143e-08	-0.0194308	0.00176383	3.22701e-28	0.330151	-0.0343506	0.0016587	2.2e-95	0.32918	3:Lifetime growth
rs8756	12	66359752	HMGA2	A	C	z_length_birth	-0.056017	0.00517961	0.460085	2.9261e-27	-0.0290199	0.00166181	2.94985e-68	0.515657	-0.056224	0.00156278	1e-200	0.517205	3:Lifetime growth
rs1330062	13	92019617	GPC5	C	G	z_length_6m	0.0347162	0.00558338	0.403655	5.04246e-10	0.0158789	0.00171888	2.52639e-20	0.368532	0.0274499	0.00164222	2.5e-67	0.369231	3:Lifetime growth
rs2093210	14	60957279	SIX6	C	T	z_length_1y	0.0355751	0.00593962	0.393912	2.10545e-09	0.0149944	0.00170198	1.25777e-18	0.389754	0.0384853	0.00162147	1.7e-126	0.391882	3:Lifetime growth
rs16958477	15	74218466	LOXL1	C	A	z_length_8m	-0.037081	0.00596781	0.418066	5.18167e-10	-0.0200332	0.00169417	2.94849e-32	0.417104	-0.0301989	0.00160152	5.7e-84	0.416412	3:Lifetime growth
rs56238630	15	89386224	ACAN	C	T	z_length_6m	-0.154091	0.0182605	0.0240146	3.21461e-17	-0.0797927	0.00498459	1.18359e-57	0.02864	-0.137027	0.00466335	1e-200	0.029171	3:Lifetime growth
rs6603001	15	84565268	ADAMTSL3	G	A	z_length_16m	0.0555548	0.00688892	0.487838	7.36122e-16	0.0274707	0.00165838	1.32617e-61	0.521167	0.0497493	0.00156927	1e-200	0.522515	3:Lifetime growth
rs72770234	15	100660989	ADAMTS17	A	T	z_length_8m	-0.0823259	0.0136439	0.0499139	1.60069e-09	-0.0410187	0.00340177	1.78731e-33	0.063388	-0.0724869	0.00323143	1.4e-116	0.062668	3:Lifetime growth
rs12601955	17	47034420	GIP	C	T	z_length_5y	0.046129	0.00736097	0.455203	3.68767e-10	0.0139314	0.00166465	5.83311e-17	0.47253	0.0281142	0.00157426	1.8e-74	0.474251	3:Lifetime growth
rs2532111	17	62017421	SCN4A	A	G	z_length_7y	-0.0418084	0.00726137	0.395788	8.52966e-09	-0.0239331	0.00173953	4.66122e-43	0.36041	-0.041064	0.00164541	3.7e-140	0.360605	3:Lifetime growth
rs4794665	17	54850329	C17orf67	A	G	z_length_1y	0.0319226	0.00578375	0.499746	3.40241e-08	0.0161378	0.00165719	2.08978e-22	0.492417	0.026832	0.00156845	3.3e-70	0.491495	3:Lifetime growth
rs11082304	18	20720973	CABLES1	G	T	z_length_1y	-0.0468892	0.00577873	0.496797	4.89367e-16	-0.024586	0.00165616	7.75532e-50	0.48685	-0.0416933	0.00158754	6.8e-158	0.487157	3:Lifetime growth
rs2602735	19	4947426	KDM4B	A	G	z_length_8m	-0.0402711	0.00724091	0.207029	2.673e-08	-0.0119123	0.00210954	1.63538e-08	0.1964	-0.0356999	0.00201409	5.6e-69	0.194823	3:Lifetime growth
rs62621197	19	8670147	ADAMTS10	T	C	z_length_8y	-0.183556	0.0275802	0.0225001	2.82618e-11	-0.0839927	0.00459082	9.73419e-75	0.035921	-0.141562	0.00433837	1e-200	0.037117	3:Lifetime growth
rs143384	20	34025756	GDF5OS	G	A	z_length_2y	0.233132	0.011624	0.422384	1.78561e-89	0.0448058	0.00168689	2.77332e-155	0.402796	0.0785388	0.0016095	1e-200	0.40383	3:Lifetime growth
rs2876027	20	6580172	BMP2	G	C	z_length_1y	0.0356297	0.00613061	0.338069	6.18142e-09	0.0224	0.00174721	1.28588e-37	0.351518	0.0430585	0.00166609	2.4e-150	0.352541	3:Lifetime growth
rs6059412	20	32280829	E2F1	T	G	z_length_1y	-0.0369995	0.00657895	0.266351	1.86672e-08	-0.0173771	0.0018302	2.22382e-21	0.298798	-0.034939	0.00174189	8.6e-100	0.299401	3:Lifetime growth

### Sheet: S_7
Supplementary table 7: List of the novel SNPs identified in the classical additive model ordered by their p-value of association. GWAS catalog (gene) = traits associted with the mapped gene as found in GWAS catalog, LD trait 0.6 EUR = SNPs and traits associated with the lead SNP at a r^2 of 0.6 in European descent as found in LD trait tool
SNP	Chromosome	Position	Nearest gene (+-500 kb)	Effect allele	Other allele	Effect allele frequency	Peak effect time	Beta	SE	P value	Colocalized SNPs	Phenotype of each colocalized SNP	Cluster	Beta ALSPAC (9 months)	Se ALSPAC (9 months)	P value ALSPAC (9 months)	GWAS catalog (gene)	LD trait 0.6 EUR
rs72857945	6	39003874	DNAH8/GLP1R	G	A	0.365442	z_length_1y	-0.0448181	0.00603474	1.11357e-13	rs10305420, rs72857945, rs9380825	z_length_6m, z_length_1y, z_length_16m	1	-0.0375327	0.0220513	0.0887948	bone density, type 2 diabetes	In LD with SNPs associated with morbid obesity, BMI, T2D
rs60759326	9	102876308	INVS	C	A	0.0874058	z_length_8m	0.0668059	0.010347	1.07134e-10	rs60759326, rs1418268	z_length_8m, z_length_1y	1	0.00908841	0.038059	0.81127	no relevant traits	No entries in the GWAS Catalog are identified using the LDtrait search criteria.
rs10141971	14	22103595	OR10G2	T	C	0.119506	z_length_8m	0.05437	0.00902634	1.70707e-09			1	-0.0637213	0.0349736	0.0685077	Not present	No entries in the GWAS Catalog are identified using the LDtrait search criteria.
rs2409561	21	36270411	RUNX1	T	C	0.325332	z_length_6m	-0.0353125	0.00588631	1.98433e-09			1	-0.0063527	0.0221896	0.774666	body height, bone density, heel bone mineral, body fat percentage, WHR, HDL	No entries in the GWAS Catalog are identified using the LDtrait search criteria.
rs1884872	20	2145080	STK35	G	C	0.0412461	z_length_3m	0.0820232	0.0139561	4.17171e-09	rs1884872, rs6132360	z_length_3m, z_length_1y	1	0.057349	0.0592173	0.332858	body height	No entries in the GWAS Catalog are identified using the LDtrait search criteria.
rs13257313	8	10162381	MSRA	C	A	0.256283	z_length_birth	-0.0346854	0.00591966	4.64656e-09			1	-0.0295827	0.0232092	0.202494	body height, body weight, body SAC10, heel none mineral, lean body mass, tryglicerides, HDL, type 2 diabetes, C-reactive protein, amygdala volume	In LD with SNPs associated with irrelevant traits
rs11631953	15	96862761	NR2F2	G	A	0.287562	z_length_birth	-0.0337067	0.00575396	4.68463e-09			1	-0.0041579	0.0252713	0.869319	body height, bone density, heel bone mineral, body fat percentage, HDL, type 2 diabetes	In LD with SNPs associated with birth weight, placental weight
rs6663862	1	169648469	SELL	G	A	0.243766	z_length_8m	0.0392963	0.00683988	9.1825e-09			1	-0.0022063	0.0251206	0.930018	type 2 diabetes	No entries in the GWAS Catalog are identified using the LDtrait search criteria.
rs77799949	1	174488025	GPR52	G	A	0.0179189	z_length_6m	0.118769	0.0207751	1.08487e-08			1	NA*	NA*	NA*	Not present	In LD with SNPs associated with irrelevant traits
rs72681147	8	103196629	RRM2B	T	G	0.0265259	z_length_6m	-0.0967918	0.0171769	1.75051e-08			1	0.0408524	0.0654003	0.532223	no relevant traits	No entries in the GWAS Catalog are identified using the LDtrait search criteria.
rs7379655	5	127383946	SLC12A2	G	A	0.155471	z_length_3m	0.0430613	0.00768168	2.07396e-08			1	0.0715	0.0302249	0.0180317	body height, body weight, heel bone mineral, lean body mass, body fat percentage, WHR,calcium levels, tryglicerides, HDL	In LD with SNPs associated with irrelevant traits
rs78032934	7	33815913	RP11-89N17.1	A	G	0.0182536	z_length_8m	0.120991	0.0217935	2.829e-08			1	-0.0150976	0.0777103	0.845963	Not present	No entries in the GWAS Catalog are identified using the LDtrait search criteria.
rs822762	3	22945204	UBE2E2	T	C	0.463662	z_length_8y	0.0452476	0.00816067	2.94638e-08			2	0.00858807	0.0210005	0.682594	body height, body weight, visceral adipose tissue, tryglicerides, type 2 diabetes, C-reactive protein	No entries in the GWAS Catalog are identified using the LDtrait search criteria.
rs2904799	10	5006834	AKR1C1	A	G	0.0508133	z_length_6m	0.0691224	0.0125235	3.40098e-08			1	0.0337397	0.0615295	0.583472	body height, bone density	In LD with SNPs associated with irrelevant traits
rs579786	6	38908515	DNAH8/GLP1R	G	A	0.211822	z_length_3m	0.037825	0.00686445	3.58275e-08			1	0.0171785	0.025709	0.504036	-	No entries in the GWAS Catalog are identified using the LDtrait search criteria.
rs7112149	11	595890	PHRF1	A	G	0.222926	z_length_5y	-0.0481997	0.0087566	3.70458e-08			2	-0.0076886	0.0246532	0.755151	no relevant traits	In LD with SNPs associated with irrelevant traits
rs11257753	10	5704925	ASB13	C	T	0.0142962	z_length_8m	0.13459	0.0246255	4.61663e-08			1	NA*	NA*	NA*	heel bone mineral	No entries in the GWAS Catalog are identified using the LDtrait search criteria.
rs6927049	6	55562028	BMP5	C	A	0.167741	z_length_1y	0.0425243	0.00778519	4.70255e-08			1	0.0090898	0.0269466	0.735882	heel bone mineral, osteoarthritis	No entries in the GWAS Catalog are identified using the LDtrait search criteria.
rs75046737	19	42439917	ARHGEF1	T	C	0.0900374	z_length_3y	-0.0642373	0.011775	4.88667e-08			2	NA*	NA*	NA*	BMI	No entries in the GWAS Catalog are identified using the LDtrait search criteria.
NA*= Missing value due to the lack of availability of the RSID in ALSPAC, and no proxies with R2>0.7 were identified

### Sheet: S_8
Supplementary table 8: Variance explained of clusters 1,2,3 and all combined on ALSPAC
Time point	N	N SNPs	R2	Sex	Cluster
birth	2847	52	0.000952454	Female	1
6 weeks	3116	52	0.00263405	Female	1
9 months	3030	52	0.00153562	Female	1
1.5 years	2816	52	0.00260336	Female	1
3.5 years	2592	52	0.00255296	Female	1
7 years	2860	52	0.00487998	Female	1
8 years	2582	52	0.00400254	Female	1
9 years	2804	52	0.00292906	Female	1
10 years	2725	52	0.0020892	Female	1
11 years	2649	52	0.00355038	Female	1
12 years	2514	52	0.00528756	Female	1
13 years	2341	52	0.00634636	Female	1
15 years	2117	52	0.00331585	Female	1
17 years	2008	52	0.00373776	Female	1
birth	3022	52	0.00446066	Males	1
6 weeks	3306	52	0.00214138	Males	1
9 months	3194	52	0.00574647	Males	1
1.5 years	2948	52	0.00846394	Males	1
3.5 years	2725	52	0.00487152	Males	1
7 years	2958	52	0.00205625	Males	1
8 years	2595	52	0.00372241	Males	1
9 years	2767	52	0.00558488	Males	1
10 years	2673	52	0.004158	Males	1
11 years	2553	52	0.00250135	Males	1
12 years	2410	52	0.00310328	Males	1
13 years	2231	52	0.00291768	Males	1
15 years	1921	52	0.0027077	Males	1
17 years	1603	52	0.002244	Males	1
birth	5869	52	0.00267382	All	1
6 weeks	6422	52	0.00254622	All	1
9 months	6224	52	0.00337996	All	1
1.5 years	5764	52	0.00519372	All	1
3.5 years	5317	52	0.00382577	All	1
7 years	5818	52	0.0033982	All	1
8 years	5177	52	0.00389564	All	1
9 years	5571	52	0.00419787	All	1
10 years	5398	52	0.00312565	All	1
11 years	5202	52	0.00320725	All	1
12 years	4924	52	0.00431999	All	1
13 years	4572	52	0.00464556	All	1
15 years	4038	52	0.00320948	All	1
17 years	3611	52	0.00334701	All	1
birth	2847	57	0.00166324	Female	2
6 weeks	3116	57	0.00381087	Female	2
9 months	3030	57	0.00779656	Female	2
1.5 years	2816	57	0.00669579	Female	2
3.5 years	2592	57	0.00688846	Female	2
7 years	2860	57	0.0156303	Female	2
8 years	2582	57	0.0118329	Female	2
9 years	2804	57	0.013584	Female	2
10 years	2725	57	0.010015	Female	2
11 years	2649	57	0.0092585	Female	2
12 years	2514	57	0.00970744	Female	2
13 years	2341	57	0.00496342	Female	2
15 years	2117	57	0.0035471	Female	2
17 years	2008	57	0.00374168	Female	2
birth	3022	57	0.00192511	Males	2
6 weeks	3306	57	0.00289062	Males	2
9 months	3194	57	0.00702555	Males	2
1.5 years	2948	57	0.00629082	Males	2
3.5 years	2725	57	0.0107913	Males	2
7 years	2958	57	0.0135357	Males	2
8 years	2595	57	0.0149802	Males	2
9 years	2767	57	0.0178332	Males	2
10 years	2673	57	0.0162815	Males	2
11 years	2553	57	0.013091	Males	2
12 years	2410	57	0.0122894	Males	2
13 years	2231	57	0.0142515	Males	2
15 years	1921	57	0.0225008	Males	2
17 years	1603	57	0.023177	Males	2
birth	5869	57	0.00197896	All	2
6 weeks	6422	57	0.00346298	All	2
9 months	6224	57	0.00758637	All	2
1.5 years	5764	57	0.00664832	All	2
3.5 years	5317	57	0.00897154	All	2
7 years	5818	57	0.0147043	All	2
8 years	5177	57	0.013578	All	2
9 years	5571	57	0.0157656	All	2
10 years	5398	57	0.01307	All	2
11 years	5202	57	0.0112339	All	2
12 years	4924	57	0.0111714	All	2
13 years	4572	57	0.00937893	All	2
15 years	4038	57	0.0108041	All	2
17 years	3611	57	0.0104377	All	2
birth	2847	42	0.00399862	Female	3
6 weeks	3116	42	0.00705208	Female	3
9 months	3030	42	0.0161354	Female	3
1.5 years	2816	42	0.0184085	Female	3
3.5 years	2592	42	0.026186	Female	3
7 years	2860	42	0.0373716	Female	3
8 years	2582	42	0.0340319	Female	3
9 years	2804	42	0.0368303	Female	3
10 years	2725	42	0.0277675	Female	3
11 years	2649	42	0.0335041	Female	3
12 years	2514	42	0.0346619	Female	3
13 years	2341	42	0.0340134	Female	3
15 years	2117	42	0.0444687	Female	3
17 years	2008	42	0.0434152	Female	3
birth	3022	42	0.00201313	Males	3
6 weeks	3306	42	0.0032065	Males	3
9 months	3194	42	0.0098231	Males	3
1.5 years	2948	42	0.0160945	Males	3
3.5 years	2725	42	0.0243878	Males	3
7 years	2958	42	0.0315953	Males	3
8 years	2595	42	0.028451	Males	3
9 years	2767	42	0.026572	Males	3
10 years	2673	42	0.0312342	Males	3
11 years	2553	42	0.0278318	Males	3
12 years	2410	42	0.0210488	Males	3
13 years	2231	42	0.0190011	Males	3
15 years	1921	42	0.0317296	Males	3
17 years	1603	42	0.0482106	Males	3
birth	5869	42	0.00303255	All	3
6 weeks	6422	42	0.00502865	All	3
9 months	6224	42	0.0130214	All	3
1.5 years	5764	42	0.0174912	All	3
3.5 years	5317	42	0.0254577	All	3
7 years	5818	42	0.0345645	All	3
8 years	5177	42	0.0314467	All	3
9 years	5571	42	0.0318852	All	3
10 years	5398	42	0.0296014	All	3
11 years	5202	42	0.0309294	All	3
12 years	4924	42	0.0275018	All	3
13 years	4572	42	0.0260131	All	3
15 years	4038	42	0.0386143	All	3
17 years	3611	42	0.0456382	All	3
birth	2847	150	0.00880025	Female	Combined
6 weeks	3116	150	0.012491	Female	Combined
9 months	3030	150	0.0255462	Female	Combined
1.5 years	2816	150	0.0257139	Female	Combined
3.5 years	2592	150	0.031728	Female	Combined
7 years	2860	150	0.0521229	Female	Combined
8 years	2582	150	0.0447727	Female	Combined
9 years	2804	150	0.0481569	Female	Combined
10 years	2725	150	0.0373259	Female	Combined
11 years	2649	150	0.0410684	Female	Combined
12 years	2514	150	0.0433229	Female	Combined
13 years	2341	150	0.0366596	Female	Combined
15 years	2117	150	0.0380517	Female	Combined
17 years	2008	150	0.0360261	Female	Combined
birth	3022	150	0.008928	Males	Combined
6 weeks	3306	150	0.00914526	Males	Combined
9 months	3194	150	0.0215704	Males	Combined
1.5 years	2948	150	0.0268661	Males	Combined
3.5 years	2725	150	0.0350992	Males	Combined
7 years	2958	150	0.0429202	Males	Combined
8 years	2595	150	0.0440753	Males	Combined
9 years	2767	150	0.0464067	Males	Combined
10 years	2673	150	0.0452429	Males	Combined
11 years	2553	150	0.0376185	Males	Combined
12 years	2410	150	0.029883	Males	Combined
13 years	2231	150	0.0311311	Males	Combined
15 years	1921	150	0.0476947	Males	Combined
17 years	1603	150	0.0581038	Males	Combined
birth	5869	150	0.00906764	All	Combined
6 weeks	6422	150	0.0108443	All	Combined
9 months	6224	150	0.0236429	All	Combined
1.5 years	5764	150	0.0263441	All	Combined
3.5 years	5317	150	0.0336129	All	Combined
7 years	5818	150	0.0473102	All	Combined
8 years	5177	150	0.0443697	All	Combined
9 years	5571	150	0.047134	All	Combined
10 years	5398	150	0.0410671	All	Combined
11 years	5202	150	0.0395403	All	Combined
12 years	4924	150	0.0362941	All	Combined
13 years	4572	150	0.0338601	All	Combined
15 years	4038	150	0.0425312	All	Combined
17 years	3611	150	0.0450973	All	Combined

### Sheet: S_9
Supplementary table 9: SNP based heritability (h2) across time points in the sex-stratified model
GWAS	h2	SE
Girls birth	0.1692	0.0181
Girls 6w	0.2026	0.0288
Girls 3m	0.2382	0.0265
Girls 6m	0.2698	0.0266
Girls 8m	0.2793	0.0255
Girls 1y	0.328	0.0282
Girls 16m	0.3274	0.0338
Girls 2y	0.3165	0.0311
Girls 3y	0.3577	0.0321
Girls 5y	0.3643	0.0373
Girls 7y	0.4452	0.0382
Girls 8y	0.4534	0.046
Boys birth	0.1505	0.018
Boys 6w	0.1472	0.0255
Boys 3m	0.2115	0.0223
Boys 6m	0.2607	0.0245
Boys 8m	0.2542	0.0264
Boys 1y	0.2982	0.0326
Boys 16m	0.2642	0.0372
Boys 2y	0.2908	0.0392
Boys 3y	0.3176	0.0344
Boys 5y	0.3449	0.0372
Boys 7y	0.3799	0.0385
Boys 8y	0.3969	0.0465

### Sheet: S_10
Supplementary table 10: Genetic correlations within the sex-stratified model a) between gilrs and boys, b) between girls and girls and c) between boys and boys across time.
a)									b)									c)
Reference GWAS	Correlated GWAS	rg	se	z	p	gcov_int	gcov_int_se		Reference GWAS	Correlated GWAS	rg	se	z	p	gcov_int	gcov_int_se		Reference GWAS	Correlated GWAS	rg	se	z	p	gcov_int	gcov_int_se
Girls birth	Boys birth	1.0008	0.0795	12.592	2.3379e-36	0.0589	0.0069		Girls birth	Girls 6w	0.9651	0.0569	16.9736	1.2874e-64	0.4586	0.0071		Boys birth	Boys 6w	0.9542	0.063	15.1341	9.6532e-52	0.4669	0.0068
Girls birth	Boys 6w	0.9098	0.0942	9.658	4.5451e-22	0.0327	0.0059		Girls birth	Girls 3m	0.8534	0.0399	21.3749	2.2897e-101	0.4985	0.0075		Boys birth	Boys 3m	0.8026	0.0437	18.3578	2.8578e-75	0.4972	0.007
Girls birth	Boys 3m	0.7637	0.0668	11.4301	2.9584e-30	0.0429	0.0065		Girls birth	Girls 6m	0.7963	0.0405	19.6534	5.4092e-86	0.4568	0.0076		Boys birth	Boys 6m	0.7453	0.0433	17.216	2.0132e-66	0.4685	0.0066
Girls birth	Boys 6m	0.7535	0.0637	11.8312	2.6931e-32	0.0395	0.0063		Girls birth	Girls 8m	0.7457	0.0501	14.886	4.062e-50	0.3813	0.0065		Boys birth	Boys 8m	0.7413	0.0506	14.6554	1.2437e-48	0.3787	0.0064
Girls birth	Boys 8m	0.6488	0.0636	10.1949	2.0904e-24	0.0342	0.0061		Girls birth	Girls 1y	0.7475	0.0451	16.5737	1.0797e-61	0.3587	0.0065		Boys birth	Boys 1y	0.6491	0.0545	11.9192	9.3961e-33	0.3746	0.0066
Girls birth	Boys 1y	0.6858	0.0624	10.9873	4.3983e-28	0.0353	0.006		Girls birth	Girls 16m	0.6765	0.0604	11.1988	4.133e-29	0.2872	0.0064		Boys birth	Boys 16m	0.5634	0.0662	8.5109	1.7263e-17	0.2948	0.0064
Girls birth	Boys 16m	0.749	0.0793	9.4486	3.4347e-21	0.0282	0.0059		Girls birth	Girls 2y	0.6151	0.0615	10.006	1.435e-23	0.2427	0.006		Boys birth	Boys 2y	0.6421	0.0648	9.9142	3.6102e-23	0.2594	0.0063
Girls birth	Boys 2y	0.6595	0.0722	9.1387	6.3231e-20	0.0228	0.0054		Girls birth	Girls 3y	0.5479	0.0614	8.9166	4.8062e-19	0.2355	0.0062		Boys birth	Boys 3y	0.6286	0.0669	9.3908	5.9527e-21	0.2504	0.0065
Girls birth	Boys 3y	0.5712	0.0718	7.9537	1.8102e-15	0.02	0.0058		Girls birth	Girls 5y	0.4383	0.0676	6.4817	9.0682e-11	0.2066	0.0062		Boys birth	Boys 5y	0.5786	0.0672	8.6082	7.4205e-18	0.2181	0.006
Girls birth	Boys 5y	0.5734	0.0747	7.6719	1.694e-14	0.0166	0.0052		Girls birth	Girls 7y	0.4242	0.0625	6.7839	1.1697e-11	0.206	0.0058		Boys birth	Boys 7y	0.5484	0.0652	8.413	3.9977e-17	0.2216	0.0059
Girls birth	Boys 7y	0.4498	0.07	6.4221	1.3442e-10	0.025	0.0056		Girls birth	Girls 8y	0.4049	0.0742	5.4581	4.8133e-08	0.1751	0.0059		Boys birth	Boys 8y	0.5596	0.0738	7.5856	3.3089e-14	0.1885	0.006
Girls birth	Boys 8y	0.4974	0.0794	6.2675	3.6693e-10	0.0149	0.0056		Girls 6w	Girls birth	0.9651	0.0569	16.9736	1.2874e-64	0.4586	0.0071		Boys 6w	Boys birth	0.9542	0.063	15.1341	9.6532e-52	0.4669	0.0068
Girls 6w	Boys birth	0.8969	0.0975	9.1983	3.6367e-20	0.039	0.0062		Girls 6w	Girls 3m	0.9414	0.0378	24.8827	1.1462e-136	0.6164	0.0074		Boys 6w	Boys 3m	0.9821	0.0473	20.7681	8.4093e-96	0.6192	0.0078
Girls 6w	Boys 6w	0.971	0.1171	8.2923	1.1104e-16	0.0386	0.0057		Girls 6w	Girls 6m	0.8288	0.0462	17.955	4.3839e-72	0.5323	0.0074		Boys 6w	Boys 6m	0.9093	0.0521	17.4452	3.7452e-68	0.5424	0.0075
Girls 6w	Boys 3m	0.8651	0.0834	10.3779	3.1252e-25	0.0496	0.0068		Girls 6w	Girls 8m	0.7956	0.0515	15.4454	8.0996e-54	0.4343	0.0064		Boys 6w	Boys 8m	0.8434	0.0625	13.5019	1.524e-41	0.4394	0.007
Girls 6w	Boys 6m	0.8462	0.0799	10.5914	3.2652e-26	0.0485	0.007		Girls 6w	Girls 1y	0.7762	0.0511	15.2026	3.399e-52	0.4121	0.0065		Boys 6w	Boys 1y	0.8017	0.0615	13.0379	7.4514e-39	0.4127	0.007
Girls 6w	Boys 8m	0.804	0.0845	9.5175	1.774e-21	0.0404	0.006		Girls 6w	Girls 16m	0.7422	0.0651	11.4034	4.0199e-30	0.3342	0.0061		Boys 6w	Boys 16m	0.7542	0.0752	10.0334	1.0866e-23	0.3418	0.0062
Girls 6w	Boys 1y	0.8359	0.083	10.0697	7.5197e-24	0.0384	0.0062		Girls 6w	Girls 2y	0.6503	0.0703	9.2457	2.3376e-20	0.2927	0.0057		Boys 6w	Boys 2y	0.8112	0.0791	10.2508	1.1738e-24	0.3091	0.006
Girls 6w	Boys 16m	0.85	0.0957	8.879	6.7435e-19	0.0277	0.0059		Girls 6w	Girls 3y	0.6182	0.0646	9.5663	1.108e-21	0.2874	0.0061		Boys 6w	Boys 3y	0.756	0.0777	9.7308	2.2281e-22	0.3012	0.0063
Girls 6w	Boys 2y	0.7396	0.0899	8.2254	1.9451e-16	0.0308	0.0057		Girls 6w	Girls 5y	0.5903	0.0669	8.8176	1.1697e-18	0.245	0.0056		Boys 6w	Boys 5y	0.6757	0.0823	8.207	2.2683e-16	0.2637	0.006
Girls 6w	Boys 3y	0.6794	0.0854	7.9523	1.8313e-15	0.0267	0.0057		Girls 6w	Girls 7y	0.6144	0.0638	9.6237	6.351e-22	0.2297	0.006		Boys 6w	Boys 7y	0.5938	0.0764	7.7713	7.769e-15	0.257	0.0061
Girls 6w	Boys 5y	0.6497	0.0897	7.2462	4.2874e-13	0.0223	0.0059		Girls 6w	Girls 8y	0.5189	0.0744	6.9727	3.1094e-12	0.2091	0.0055		Boys 6w	Boys 8y	0.6886	0.0886	7.7702	7.834e-15	0.2308	0.0061
Girls 6w	Boys 7y	0.5978	0.0791	7.5586	4.0729e-14	0.027	0.0056		Girls 3m	Girls birth	0.8534	0.0399	21.3749	2.2897e-101	0.4985	0.0075		Boys 3m	Boys birth	0.8026	0.0437	18.3578	2.8578e-75	0.4972	0.007
Girls 6w	Boys 8y	0.6259	0.0942	6.6438	3.058e-11	0.0142	0.0058		Girls 3m	Girls 6w	0.9414	0.0378	24.8827	1.1462e-136	0.6164	0.0074		Boys 3m	Boys 6w	0.9821	0.0473	20.7681	8.4093e-96	0.6192	0.0078
Girls 3m	Boys birth	0.9103	0.0785	11.5999	4.1264e-31	0.0335	0.0065		Girls 3m	Girls 6m	0.971	0.0206	47.1354	0	0.7471	0.0086		Boys 3m	Boys 6m	0.9416	0.0184	51.2003	0	0.7535	0.0084
Girls 3m	Boys 6w	0.9678	0.0982	9.8599	6.2111e-23	0.0385	0.0054		Girls 3m	Girls 8m	0.9334	0.0307	30.3968	6.0571e-203	0.5952	0.0074		Boys 3m	Boys 8m	0.9107	0.03	30.3079	9.0081e-202	0.5944	0.0073
Girls 3m	Boys 3m	0.9426	0.0693	13.6037	3.8058e-42	0.0625	0.007		Girls 3m	Girls 1y	0.9013	0.0318	28.3171	2.1306e-176	0.5753	0.0075		Boys 3m	Boys 1y	0.8375	0.0287	29.1632	5.6813e-187	0.5791	0.0074
Girls 3m	Boys 6m	0.9427	0.0657	14.3421	1.1944e-46	0.0642	0.0069		Girls 3m	Girls 16m	0.8892	0.0469	18.9514	4.2997e-80	0.4445	0.007		Boys 3m	Boys 16m	0.7798	0.0426	18.2847	1.095e-74	0.4474	0.0065
Girls 3m	Boys 8m	0.9196	0.0721	12.7586	2.7904e-37	0.0519	0.0068		Girls 3m	Girls 2y	0.8013	0.0516	15.5276	2.2549e-54	0.3918	0.0065		Boys 3m	Boys 2y	0.7744	0.0437	17.7309	2.4198e-70	0.4103	0.0065
Girls 3m	Boys 1y	0.874	0.0635	13.7746	3.6255e-43	0.0599	0.0071		Girls 3m	Girls 3y	0.7057	0.0507	13.919	4.8579e-44	0.3863	0.0066		Boys 3m	Boys 3y	0.7594	0.0429	17.6957	4.5231e-70	0.3915	0.0066
Girls 3m	Boys 16m	0.8675	0.0745	11.6451	2.4304e-31	0.0412	0.007		Girls 3m	Girls 5y	0.65	0.0537	12.0996	1.0614e-33	0.3219	0.0062		Boys 3m	Boys 5y	0.6671	0.0501	13.3109	2e-40	0.3372	0.0061
Girls 3m	Boys 2y	0.7909	0.0718	11.0218	3.0009e-28	0.0467	0.0064		Girls 3m	Girls 7y	0.6526	0.0484	13.4809	2.0253e-41	0.312	0.0062		Boys 3m	Boys 7y	0.6424	0.0474	13.5494	7.9918e-42	0.3464	0.006
Girls 3m	Boys 3y	0.7253	0.0665	10.9124	1.0054e-27	0.0423	0.0068		Girls 3m	Girls 8y	0.6279	0.061	10.2944	7.4662e-25	0.2779	0.0065		Boys 3m	Boys 8y	0.6543	0.0575	11.3768	5.4544e-30	0.292	0.006
Girls 3m	Boys 5y	0.7395	0.0681	10.8622	1.7443e-27	0.033	0.0061		Girls 6m	Girls birth	0.7963	0.0405	19.6534	5.4092e-86	0.4568	0.0076		Boys 6m	Boys birth	0.7453	0.0433	17.216	2.0132e-66	0.4685	0.0066
Girls 3m	Boys 7y	0.6674	0.0681	9.7932	1.2045e-22	0.0367	0.0064		Girls 6m	Girls 6w	0.8288	0.0462	17.955	4.3839e-72	0.5323	0.0074		Boys 6m	Boys 6w	0.9093	0.0521	17.4452	3.7452e-68	0.5424	0.0075
Girls 3m	Boys 8y	0.6545	0.072	9.0952	9.443e-20	0.0264	0.0066		Girls 6m	Girls 3m	0.971	0.0206	47.1354	0	0.7471	0.0086		Boys 6m	Boys 3m	0.9416	0.0184	51.2003	0	0.7535	0.0084
Girls 6m	Boys birth	0.8222	0.0703	11.6894	1.4447e-31	0.0402	0.007		Girls 6m	Girls 8m	1.0228	0.0197	51.9215	0	0.7204	0.0078		Boys 6m	Boys 8m	0.9987	0.0194	51.4137	0	0.7352	0.0081
Girls 6m	Boys 6w	0.8207	0.0901	9.1105	8.2014e-20	0.0421	0.0062		Girls 6m	Girls 1y	0.9827	0.0208	47.1584	0	0.686	0.0082		Boys 6m	Boys 1y	0.947	0.0196	48.3106	0	0.7131	0.0081
Girls 6m	Boys 3m	0.926	0.0656	14.1152	3.0597e-45	0.0561	0.0074		Girls 6m	Girls 16m	0.9371	0.036	26.0222	2.7802e-149	0.5322	0.0076		Boys 6m	Boys 16m	0.9006	0.0313	28.747	9.8607e-182	0.5487	0.007
Girls 6m	Boys 6m	0.9355	0.0627	14.9273	2.1891e-50	0.074	0.0074		Girls 6m	Girls 2y	0.8484	0.0397	21.3921	1.5827e-101	0.4585	0.0069		Boys 6m	Boys 2y	0.8708	0.0385	22.5897	5.4712e-113	0.4972	0.0067
Girls 6m	Boys 8m	0.9465	0.0636	14.872	5.0113e-50	0.0574	0.0071		Girls 6m	Girls 3y	0.7761	0.0367	21.1679	1.8891e-99	0.4459	0.0072		Boys 6m	Boys 3y	0.8458	0.0381	22.2222	2.0964e-109	0.4678	0.0071
Girls 6m	Boys 1y	0.8953	0.0564	15.8688	1.0428e-56	0.0685	0.0073		Girls 6m	Girls 5y	0.725	0.0427	16.9758	1.2404e-64	0.3749	0.0066		Boys 6m	Boys 5y	0.7861	0.0466	16.8609	8.7273e-64	0.3945	0.0066
Girls 6m	Boys 16m	0.9069	0.0701	12.9427	2.5826e-38	0.0484	0.0071		Girls 6m	Girls 7y	0.7047	0.0388	18.1593	1.0834e-73	0.365	0.0063		Boys 6m	Boys 7y	0.7598	0.0401	18.9244	7.1839e-80	0.405	0.0066
Girls 6m	Boys 2y	0.806	0.064	12.5973	2.1858e-36	0.0533	0.0067		Girls 6m	Girls 8y	0.7366	0.0539	13.6749	1.4331e-42	0.3121	0.0066		Boys 6m	Boys 8y	0.7649	0.0531	14.3959	5.4885e-47	0.3383	0.0066
Girls 6m	Boys 3y	0.7456	0.0595	12.5263	5.3613e-36	0.0501	0.0068		Girls 8m	Girls birth	0.7457	0.0501	14.886	4.062e-50	0.3813	0.0065		Boys 8m	Boys birth	0.7413	0.0506	14.6554	1.2437e-48	0.3787	0.0064
Girls 6m	Boys 5y	0.7205	0.0603	11.9397	7.3476e-33	0.0429	0.0065		Girls 8m	Girls 6w	0.7956	0.0515	15.4454	8.0996e-54	0.4343	0.0064		Boys 8m	Boys 6w	0.8434	0.0625	13.5019	1.524e-41	0.4394	0.007
Girls 6m	Boys 7y	0.6468	0.0609	10.625	2.281e-26	0.0483	0.0066		Girls 8m	Girls 3m	0.9334	0.0307	30.3968	6.0571e-203	0.5952	0.0074		Boys 8m	Boys 3m	0.9107	0.03	30.3079	9.0081e-202	0.5944	0.0073
Girls 6m	Boys 8y	0.6449	0.0685	9.4215	4.4471e-21	0.0377	0.0067		Girls 8m	Girls 6m	1.0228	0.0197	51.9215	0	0.7204	0.0078		Boys 8m	Boys 6m	0.9987	0.0194	51.4137	0	0.7352	0.0081
Girls 8m	Boys birth	0.8178	0.0708	11.5517	7.2396e-31	0.0332	0.0066		Girls 8m	Girls 1y	0.9918	0.0133	74.4303	0	0.7934	0.0075		Boys 8m	Boys 1y	0.9508	0.0158	60.1594	0	0.823	0.0084
Girls 8m	Boys 6w	0.8811	0.0925	9.5212	1.7125e-21	0.0352	0.0064		Girls 8m	Girls 16m	0.9585	0.0302	31.6972	1.6998e-220	0.6092	0.0068		Boys 8m	Boys 16m	0.9388	0.0298	31.5362	2.7736e-218	0.6304	0.0072
Girls 8m	Boys 3m	0.9444	0.0618	15.287	9.3368e-53	0.0428	0.007		Girls 8m	Girls 2y	0.8577	0.0389	22.0319	1.4249e-107	0.5334	0.0065		Boys 8m	Boys 2y	0.9006	0.0355	25.3533	8.254e-142	0.5765	0.007
Girls 8m	Boys 6m	0.956	0.0612	15.6156	5.6974e-55	0.0562	0.0069		Girls 8m	Girls 3y	0.8195	0.0349	23.4723	7.8239e-122	0.5084	0.0068		Boys 8m	Boys 3y	0.8721	0.0341	25.5695	3.3324e-144	0.536	0.0074
Girls 8m	Boys 8m	0.9682	0.0614	15.7716	4.8808e-56	0.0563	0.0069		Girls 8m	Girls 5y	0.749	0.0402	18.6111	2.6109e-77	0.4238	0.0059		Boys 8m	Boys 5y	0.8144	0.048	16.9493	1.9491e-64	0.4461	0.0066
Girls 8m	Boys 1y	0.9554	0.0529	18.0784	4.7161e-73	0.061	0.0069		Girls 8m	Girls 7y	0.6605	0.0399	16.5531	1.5196e-61	0.4177	0.0059		Boys 8m	Boys 7y	0.7742	0.0399	19.3853	1.0267e-83	0.4488	0.0066
Girls 8m	Boys 16m	0.9834	0.0657	14.9586	1.3679e-50	0.0496	0.0067		Girls 8m	Girls 8y	0.7165	0.0488	14.68	8.6539e-49	0.3603	0.0058		Boys 8m	Boys 8y	0.7711	0.0511	15.0987	1.6514e-51	0.3829	0.0065
Girls 8m	Boys 2y	0.8899	0.0612	14.5461	6.1852e-48	0.0529	0.0064		Girls 1y	Girls birth	0.7475	0.0451	16.5737	1.0797e-61	0.3587	0.0065		Boys 1y	Boys birth	0.6491	0.0545	11.9192	9.3961e-33	0.3746	0.0066
Girls 8m	Boys 3y	0.8033	0.0592	13.5633	6.6112e-42	0.0525	0.0063		Girls 1y	Girls 6w	0.7762	0.0511	15.2026	3.399e-52	0.4121	0.0065		Boys 1y	Boys 6w	0.8017	0.0615	13.0379	7.4514e-39	0.4127	0.007
Girls 8m	Boys 5y	0.7353	0.0593	12.3932	2.8439e-35	0.0486	0.0061		Girls 1y	Girls 3m	0.9013	0.0318	28.3171	2.1306e-176	0.5753	0.0075		Boys 1y	Boys 3m	0.8375	0.0287	29.1632	5.6813e-187	0.5791	0.0074
Girls 8m	Boys 7y	0.662	0.0571	11.5927	4.4862e-31	0.0537	0.0062		Girls 1y	Girls 6m	0.9827	0.0208	47.1584	0	0.686	0.0082		Boys 1y	Boys 6m	0.947	0.0196	48.3106	0	0.7131	0.0081
Girls 8m	Boys 8y	0.6788	0.0647	10.4905	9.5487e-26	0.0455	0.006		Girls 1y	Girls 8m	0.9918	0.0133	74.4303	0	0.7934	0.0075		Boys 1y	Boys 8m	0.9508	0.0158	60.1594	0	0.823	0.0084
Girls 1y	Boys birth	0.779	0.0666	11.6894	1.4442e-31	0.0366	0.0066		Girls 1y	Girls 16m	0.995	0.0215	46.1978	0	0.7312	0.0076		Boys 1y	Boys 16m	0.9729	0.0221	44.0883	0	0.7482	0.008
Girls 1y	Boys 6w	0.8619	0.0881	9.7812	1.3561e-22	0.0347	0.0062		Girls 1y	Girls 2y	0.9562	0.0276	34.5885	3.7673e-262	0.6254	0.0074		Boys 1y	Boys 2y	0.9711	0.0281	34.5689	7.4195e-262	0.6711	0.0077
Girls 1y	Boys 3m	0.91	0.0617	14.74	3.5702e-49	0.0477	0.007		Girls 1y	Girls 3y	0.9011	0.0276	32.6047	3.5167e-233	0.588	0.0075		Boys 1y	Boys 3y	0.9222	0.0254	36.3484	2.7801e-289	0.6212	0.008
Girls 1y	Boys 6m	0.9424	0.0595	15.8246	2.1063e-56	0.0646	0.0069		Girls 1y	Girls 5y	0.8705	0.0397	21.9271	1.4327e-106	0.4775	0.0071		Boys 1y	Boys 5y	0.8829	0.0395	22.3456	1.3317e-110	0.501	0.0073
Girls 1y	Boys 8m	0.9825	0.0571	17.2214	1.8339e-66	0.0589	0.0069		Girls 1y	Girls 7y	0.7538	0.0348	21.6564	5.2946e-104	0.464	0.0064		Boys 1y	Boys 7y	0.8505	0.0368	23.1384	1.9032e-118	0.5034	0.0073
Girls 1y	Boys 1y	1.0169	0.0543	18.7186	3.4907e-78	0.0665	0.0071		Girls 1y	Girls 8y	0.7814	0.0443	17.6588	8.6999e-70	0.409	0.0064		Boys 1y	Boys 8y	0.8402	0.0415	20.2383	4.5006e-91	0.4368	0.0068
Girls 1y	Boys 16m	1.0199	0.0671	15.1951	3.8125e-52	0.0537	0.0068		Girls 16m	Girls birth	0.6765	0.0604	11.1988	4.133e-29	0.2872	0.0064		Boys 16m	Boys birth	0.5634	0.0662	8.5109	1.7263e-17	0.2948	0.0064
Girls 1y	Boys 2y	0.9414	0.0604	15.5871	8.9121e-55	0.0578	0.0066		Girls 16m	Girls 6w	0.7422	0.0651	11.4034	4.0199e-30	0.3342	0.0061		Boys 16m	Boys 6w	0.7542	0.0752	10.0334	1.0866e-23	0.3418	0.0062
Girls 1y	Boys 3y	0.8864	0.0566	15.658	2.93e-55	0.054	0.0068		Girls 16m	Girls 3m	0.8892	0.0469	18.9514	4.2997e-80	0.4445	0.007		Boys 16m	Boys 3m	0.7798	0.0426	18.2847	1.095e-74	0.4474	0.0065
Girls 1y	Boys 5y	0.8675	0.0611	14.1938	1.0008e-45	0.0468	0.0068		Girls 16m	Girls 6m	0.9371	0.036	26.0222	2.7802e-149	0.5322	0.0076		Boys 16m	Boys 6m	0.9006	0.0313	28.747	9.8607e-182	0.5487	0.007
Girls 1y	Boys 7y	0.776	0.0531	14.6108	2.3978e-48	0.0564	0.0065		Girls 16m	Girls 8m	0.9585	0.0302	31.6972	1.6998e-220	0.6092	0.0068		Boys 16m	Boys 8m	0.9388	0.0298	31.5362	2.7736e-218	0.6304	0.0072
Girls 1y	Boys 8y	0.8126	0.0616	13.1864	1.0504e-39	0.0447	0.0061		Girls 16m	Girls 1y	0.995	0.0215	46.1978	0	0.7312	0.0076		Boys 16m	Boys 1y	0.9729	0.0221	44.0883	0	0.7482	0.008
Girls 16m	Boys birth	0.6859	0.0762	8.9961	2.3391e-19	0.0345	0.0065		Girls 16m	Girls 2y	0.9924	0.0173	57.347	0	0.791	0.0076		Boys 16m	Boys 2y	1.0335	0.0166	62.4052	0	0.816	0.0077
Girls 16m	Boys 6w	0.7018	0.1012	6.9366	4.0153e-12	0.0335	0.0063		Girls 16m	Girls 3y	0.9673	0.0233	41.5682	0	0.7023	0.0076		Boys 16m	Boys 3y	0.9624	0.0213	45.1937	0	0.7289	0.0079
Girls 16m	Boys 3m	0.7993	0.0696	11.479	1.6828e-30	0.0401	0.0064		Girls 16m	Girls 5y	0.9393	0.0332	28.2609	1.047e-175	0.5609	0.0067		Boys 16m	Boys 5y	0.9415	0.0343	27.4823	2.8575e-166	0.5813	0.007
Girls 16m	Boys 6m	0.8391	0.0682	12.3116	7.8411e-35	0.0549	0.0067		Girls 16m	Girls 7y	0.8085	0.0321	25.2119	2.966e-140	0.5127	0.006		Boys 16m	Boys 7y	0.8789	0.0374	23.5149	2.8683e-122	0.5449	0.0072
Girls 16m	Boys 8m	0.874	0.0702	12.451	1.3814e-35	0.049	0.0065		Girls 16m	Girls 8y	0.9191	0.0419	21.9451	9.6449e-107	0.4654	0.0061		Boys 16m	Boys 8y	0.9023	0.0405	22.3062	3.2159e-110	0.4941	0.0069
Girls 16m	Boys 1y	0.9421	0.0653	14.4271	3.4933e-47	0.054	0.0068		Girls 2y	Girls birth	0.6151	0.0615	10.006	1.435e-23	0.2427	0.006		Boys 2y	Boys birth	0.6421	0.0648	9.9142	3.6102e-23	0.2594	0.0063
Girls 16m	Boys 16m	0.9603	0.0758	12.6642	9.3401e-37	0.0537	0.0064		Girls 2y	Girls 6w	0.6503	0.0703	9.2457	2.3376e-20	0.2927	0.0057		Boys 2y	Boys 6w	0.8112	0.0791	10.2508	1.1738e-24	0.3091	0.006
Girls 16m	Boys 2y	0.9393	0.0717	13.1081	2.96e-39	0.0477	0.0063		Girls 2y	Girls 3m	0.8013	0.0516	15.5276	2.2549e-54	0.3918	0.0065		Boys 2y	Boys 3m	0.7744	0.0437	17.7309	2.4198e-70	0.4103	0.0065
Girls 16m	Boys 3y	0.8531	0.0695	12.2796	1.1663e-34	0.0503	0.0065		Girls 2y	Girls 6m	0.8484	0.0397	21.3921	1.5827e-101	0.4585	0.0069		Boys 2y	Boys 6m	0.8708	0.0385	22.5897	5.4712e-113	0.4972	0.0067
Girls 16m	Boys 5y	0.8201	0.0696	11.7907	4.3605e-32	0.0488	0.006		Girls 2y	Girls 8m	0.8577	0.0389	22.0319	1.4249e-107	0.5334	0.0065		Boys 2y	Boys 8m	0.9006	0.0355	25.3533	8.254e-142	0.5765	0.007
Girls 16m	Boys 7y	0.7795	0.06	12.9889	1.4138e-38	0.0483	0.0059		Girls 2y	Girls 1y	0.9562	0.0276	34.5885	3.7673e-262	0.6254	0.0074		Boys 2y	Boys 1y	0.9711	0.0281	34.5689	7.4195e-262	0.6711	0.0077
Girls 16m	Boys 8y	0.7793	0.0696	11.1977	4.1864e-29	0.0432	0.0059		Girls 2y	Girls 16m	0.9924	0.0173	57.347	0	0.791	0.0076		Boys 2y	Boys 16m	1.0335	0.0166	62.4052	0	0.816	0.0077
Girls 2y	Boys birth	0.6573	0.0763	8.6087	7.3878e-18	0.0221	0.0057		Girls 2y	Girls 3y	0.9921	0.0166	59.7258	0	0.7825	0.0079		Boys 2y	Boys 3y	0.9961	0.0154	64.8445	0	0.8113	0.008
Girls 2y	Boys 6w	0.6799	0.1015	6.702	2.0564e-11	0.035	0.0062		Girls 2y	Girls 5y	0.9867	0.0329	29.9913	1.2761e-197	0.6016	0.0068		Boys 2y	Boys 5y	1.0031	0.0297	33.8128	1.2794e-250	0.6386	0.0071
Girls 2y	Boys 3m	0.8067	0.0679	11.8851	1.4153e-32	0.0403	0.0066		Girls 2y	Girls 7y	0.8662	0.0323	26.8091	2.5306e-158	0.5451	0.0065		Boys 2y	Boys 7y	0.9415	0.0319	29.4931	3.5258e-191	0.5819	0.0072
Girls 2y	Boys 6m	0.8747	0.0646	13.5303	1.0356e-41	0.0477	0.0068		Girls 2y	Girls 8y	0.9215	0.0437	21.0775	1.2787e-98	0.4943	0.0065		Boys 2y	Boys 8y	0.9486	0.0357	26.5759	1.2902e-155	0.5288	0.0068
Girls 2y	Boys 8m	0.9024	0.0658	13.7216	7.5428e-43	0.0498	0.0068		Girls 3y	Girls birth	0.5479	0.0614	8.9166	4.8062e-19	0.2355	0.0062		Boys 3y	Boys birth	0.6286	0.0669	9.3908	5.9527e-21	0.2504	0.0065
Girls 2y	Boys 1y	0.996	0.0638	15.6097	6.2483e-55	0.05	0.0071		Girls 3y	Girls 6w	0.6182	0.0646	9.5663	1.108e-21	0.2874	0.0061		Boys 3y	Boys 6w	0.756	0.0777	9.7308	2.2281e-22	0.3012	0.0063
Girls 2y	Boys 16m	1.0096	0.0787	12.8233	1.2144e-37	0.0479	0.0067		Girls 3y	Girls 3m	0.7057	0.0507	13.919	4.8579e-44	0.3863	0.0066		Boys 3y	Boys 3m	0.7594	0.0429	17.6957	4.5231e-70	0.3915	0.0066
Girls 2y	Boys 2y	0.9766	0.0686	14.2357	5.5014e-46	0.0547	0.0065		Girls 3y	Girls 6m	0.7761	0.0367	21.1679	1.8891e-99	0.4459	0.0072		Boys 3y	Boys 6m	0.8458	0.0381	22.2222	2.0964e-109	0.4678	0.0071
Girls 2y	Boys 3y	0.8897	0.0641	13.8788	8.5154e-44	0.0551	0.0067		Girls 3y	Girls 8m	0.8195	0.0349	23.4723	7.8239e-122	0.5084	0.0068		Boys 3y	Boys 8m	0.8721	0.0341	25.5695	3.3324e-144	0.536	0.0074
Girls 2y	Boys 5y	0.9097	0.066	13.7801	3.358e-43	0.0485	0.0062		Girls 3y	Girls 1y	0.9011	0.0276	32.6047	3.5167e-233	0.588	0.0075		Boys 3y	Boys 1y	0.9222	0.0254	36.3484	2.7801e-289	0.6212	0.008
Girls 2y	Boys 7y	0.8445	0.0592	14.2619	3.7781e-46	0.0509	0.0064		Girls 3y	Girls 16m	0.9673	0.0233	41.5682	0	0.7023	0.0076		Boys 3y	Boys 16m	0.9624	0.0213	45.1937	0	0.7289	0.0079
Girls 2y	Boys 8y	0.8531	0.069	12.3659	3.9985e-35	0.0442	0.0061		Girls 3y	Girls 2y	0.9921	0.0166	59.7258	0	0.7825	0.0079		Boys 3y	Boys 2y	0.9961	0.0154	64.8445	0	0.8113	0.008
Girls 3y	Boys birth	0.594	0.0697	8.5266	1.5069e-17	0.0184	0.006		Girls 3y	Girls 5y	0.9749	0.0265	36.7783	4.1063e-296	0.6535	0.0072		Boys 3y	Boys 5y	0.9688	0.0261	37.1308	8.9636e-302	0.6742	0.0076
Girls 3y	Boys 6w	0.6248	0.0962	6.4944	8.3382e-11	0.032	0.006		Girls 3y	Girls 7y	0.8873	0.0285	31.1222	1.205e-212	0.5777	0.0071		Boys 3y	Boys 7y	0.9509	0.0305	31.1706	2.6713e-213	0.605	0.0078
Girls 3y	Boys 3m	0.6962	0.0603	11.545	7.8264e-31	0.0449	0.0065		Girls 3y	Girls 8y	0.9096	0.0369	24.636	5.2008e-134	0.5407	0.0068		Boys 3y	Boys 8y	0.9142	0.0369	24.7759	1.6298e-135	0.5541	0.0074
Girls 3y	Boys 6m	0.7834	0.0572	13.7006	1.0076e-42	0.0512	0.0067		Girls 5y	Girls birth	0.4383	0.0676	6.4817	9.0682e-11	0.2066	0.0062		Boys 5y	Boys birth	0.5786	0.0672	8.6082	7.4205e-18	0.2181	0.006
Girls 3y	Boys 8m	0.8066	0.0555	14.539	6.8623e-48	0.0533	0.0068		Girls 5y	Girls 6w	0.5903	0.0669	8.8176	1.1697e-18	0.245	0.0056		Boys 5y	Boys 6w	0.6757	0.0823	8.207	2.2683e-16	0.2637	0.006
Girls 3y	Boys 1y	0.8983	0.0526	17.0676	2.5876e-65	0.0547	0.0071		Girls 5y	Girls 3m	0.65	0.0537	12.0996	1.0614e-33	0.3219	0.0062		Boys 5y	Boys 3m	0.6671	0.0501	13.3109	2e-40	0.3372	0.0061
Girls 3y	Boys 16m	0.951	0.0677	14.0443	8.3486e-45	0.0469	0.0065		Girls 5y	Girls 6m	0.725	0.0427	16.9758	1.2404e-64	0.3749	0.0066		Boys 5y	Boys 6m	0.7861	0.0466	16.8609	8.7273e-64	0.3945	0.0066
Girls 3y	Boys 2y	0.9293	0.064	14.5234	8.6102e-48	0.0577	0.0064		Girls 5y	Girls 8m	0.749	0.0402	18.6111	2.6109e-77	0.4238	0.0059		Boys 5y	Boys 8m	0.8144	0.048	16.9493	1.9491e-64	0.4461	0.0066
Girls 3y	Boys 3y	0.8917	0.0592	15.0628	2.8454e-51	0.06	0.0068		Girls 5y	Girls 1y	0.8705	0.0397	21.9271	1.4327e-106	0.4775	0.0071		Boys 5y	Boys 1y	0.8829	0.0395	22.3456	1.3317e-110	0.501	0.0073
Girls 3y	Boys 5y	0.902	0.0624	14.4652	2.0101e-47	0.0548	0.0061		Girls 5y	Girls 16m	0.9393	0.0332	28.2609	1.047e-175	0.5609	0.0067		Boys 5y	Boys 16m	0.9415	0.0343	27.4823	2.8575e-166	0.5813	0.007
Girls 3y	Boys 7y	0.8344	0.058	14.3845	6.4785e-47	0.0581	0.0064		Girls 5y	Girls 2y	0.9867	0.0329	29.9913	1.2761e-197	0.6016	0.0068		Boys 5y	Boys 2y	1.0031	0.0297	33.8128	1.2794e-250	0.6386	0.0071
Girls 3y	Boys 8y	0.8743	0.0648	13.4885	1.8279e-41	0.0453	0.0061		Girls 5y	Girls 3y	0.9749	0.0265	36.7783	4.1063e-296	0.6535	0.0072		Boys 5y	Boys 3y	0.9688	0.0261	37.1308	8.9636e-302	0.6742	0.0076
Girls 5y	Boys birth	0.5194	0.0708	7.3322	2.2644e-13	0.02	0.0063		Girls 5y	Girls 7y	0.9363	0.0301	31.1424	6.4323e-213	0.6057	0.0065		Boys 5y	Boys 7y	0.9595	0.029	33.0518	1.4638e-239	0.6266	0.0068
Girls 5y	Boys 6w	0.6002	0.106	5.6623	1.4934e-08	0.0256	0.0063		Girls 5y	Girls 8y	0.9593	0.0328	29.2756	2.1231e-188	0.6102	0.0068		Boys 5y	Boys 8y	0.9281	0.0335	27.6662	1.7805e-168	0.6244	0.0067
Girls 5y	Boys 3m	0.6391	0.0672	9.5085	1.934e-21	0.0355	0.0065		Girls 7y	Girls birth	0.4242	0.0625	6.7839	1.1697e-11	0.206	0.0058		Boys 7y	Boys birth	0.5484	0.0652	8.413	3.9977e-17	0.2216	0.0059
Girls 5y	Boys 6m	0.6979	0.0649	10.7578	5.4478e-27	0.0422	0.0068		Girls 7y	Girls 6w	0.6144	0.0638	9.6237	6.351e-22	0.2297	0.006		Boys 7y	Boys 6w	0.5938	0.0764	7.7713	7.769e-15	0.257	0.0061
Girls 5y	Boys 8m	0.7753	0.0685	11.3218	1.0241e-29	0.0416	0.007		Girls 7y	Girls 3m	0.6526	0.0484	13.4809	2.0253e-41	0.312	0.0062		Boys 7y	Boys 3m	0.6424	0.0474	13.5494	7.9918e-42	0.3464	0.006
Girls 5y	Boys 1y	0.8423	0.0632	13.3322	1.5045e-40	0.0425	0.0074		Girls 7y	Girls 6m	0.7047	0.0388	18.1593	1.0834e-73	0.365	0.0063		Boys 7y	Boys 6m	0.7598	0.0401	18.9244	7.1839e-80	0.405	0.0066
Girls 5y	Boys 16m	0.9489	0.0808	11.743	7.6698e-32	0.0377	0.0069		Girls 7y	Girls 8m	0.6605	0.0399	16.5531	1.5196e-61	0.4177	0.0059		Boys 7y	Boys 8m	0.7742	0.0399	19.3853	1.0267e-83	0.4488	0.0066
Girls 5y	Boys 2y	1.0068	0.0775	12.9854	1.4806e-38	0.0413	0.0067		Girls 7y	Girls 1y	0.7538	0.0348	21.6564	5.2946e-104	0.464	0.0064		Boys 7y	Boys 1y	0.8505	0.0368	23.1384	1.9032e-118	0.5034	0.0073
Girls 5y	Boys 3y	0.92	0.0702	13.1048	3.0908e-39	0.0458	0.007		Girls 7y	Girls 16m	0.8085	0.0321	25.2119	2.966e-140	0.5127	0.006		Boys 7y	Boys 16m	0.8789	0.0374	23.5149	2.8683e-122	0.5449	0.0072
Girls 5y	Boys 5y	0.9518	0.076	12.5284	5.2195e-36	0.0448	0.0064		Girls 7y	Girls 2y	0.8662	0.0323	26.8091	2.5306e-158	0.5451	0.0065		Boys 7y	Boys 2y	0.9415	0.0319	29.4931	3.5258e-191	0.5819	0.0072
Girls 5y	Boys 7y	0.9451	0.0741	12.7511	3.0745e-37	0.0443	0.0069		Girls 7y	Girls 3y	0.8873	0.0285	31.1222	1.205e-212	0.5777	0.0071		Boys 7y	Boys 3y	0.9509	0.0305	31.1706	2.6713e-213	0.605	0.0078
Girls 5y	Boys 8y	0.9349	0.0779	12.0027	3.4406e-33	0.0394	0.006		Girls 7y	Girls 5y	0.9363	0.0301	31.1424	6.4323e-213	0.6057	0.0065		Boys 7y	Boys 5y	0.9595	0.029	33.0518	1.4638e-239	0.6266	0.0068
Girls 7y	Boys birth	0.5014	0.0666	7.5279	5.1573e-14	0.015	0.006		Girls 7y	Girls 8y	0.9471	0.0293	32.3512	1.333e-229	0.5832	0.0067		Boys 7y	Boys 8y	1.0214	0.03	34.0478	4.3681e-254	0.6074	0.007
Girls 7y	Boys 6w	0.6296	0.0916	6.8724	6.3135e-12	0.0183	0.0057		Girls 8y	Girls birth	0.4049	0.0742	5.4581	4.8133e-08	0.1751	0.0059		Boys 8y	Boys birth	0.5596	0.0738	7.5856	3.3089e-14	0.1885	0.006
Girls 7y	Boys 3m	0.6565	0.062	10.5908	3.2893e-26	0.0244	0.0064		Girls 8y	Girls 6w	0.5189	0.0744	6.9727	3.1094e-12	0.2091	0.0055		Boys 8y	Boys 6w	0.6886	0.0886	7.7702	7.834e-15	0.2308	0.0061
Girls 7y	Boys 6m	0.7201	0.0596	12.0841	1.2809e-33	0.0274	0.0064		Girls 8y	Girls 3m	0.6279	0.061	10.2944	7.4662e-25	0.2779	0.0065		Boys 8y	Boys 3m	0.6543	0.0575	11.3768	5.4544e-30	0.292	0.006
Girls 7y	Boys 8m	0.7269	0.0605	12.0072	3.2561e-33	0.0342	0.0062		Girls 8y	Girls 6m	0.7366	0.0539	13.6749	1.4331e-42	0.3121	0.0066		Boys 8y	Boys 6m	0.7649	0.0531	14.3959	5.4885e-47	0.3383	0.0066
Girls 7y	Boys 1y	0.8125	0.056	14.5162	9.5664e-48	0.0363	0.0068		Girls 8y	Girls 8m	0.7165	0.0488	14.68	8.6539e-49	0.3603	0.0058		Boys 8y	Boys 8m	0.7711	0.0511	15.0987	1.6514e-51	0.3829	0.0065
Girls 7y	Boys 16m	0.9478	0.0753	12.593	2.3083e-36	0.0312	0.0062		Girls 8y	Girls 1y	0.7814	0.0443	17.6588	8.6999e-70	0.409	0.0064		Boys 8y	Boys 1y	0.8402	0.0415	20.2383	4.5006e-91	0.4368	0.0068
Girls 7y	Boys 2y	0.9637	0.0732	13.1596	1.4994e-39	0.0344	0.0066		Girls 8y	Girls 16m	0.9191	0.0419	21.9451	9.6449e-107	0.4654	0.0061		Boys 8y	Boys 16m	0.9023	0.0405	22.3062	3.2159e-110	0.4941	0.0069
Girls 7y	Boys 3y	0.8885	0.0631	14.0901	4.3711e-45	0.0396	0.0067		Girls 8y	Girls 2y	0.9215	0.0437	21.0775	1.2787e-98	0.4943	0.0065		Boys 8y	Boys 2y	0.9486	0.0357	26.5759	1.2902e-155	0.5288	0.0068
Girls 7y	Boys 5y	0.9791	0.0739	13.2491	4.5641e-40	0.0326	0.0062		Girls 8y	Girls 3y	0.9096	0.0369	24.636	5.2008e-134	0.5407	0.0068		Boys 8y	Boys 3y	0.9142	0.0369	24.7759	1.6298e-135	0.5541	0.0074
Girls 7y	Boys 7y	0.9044	0.0617	14.67	1.0039e-48	0.0425	0.0065		Girls 8y	Girls 5y	0.9593	0.0328	29.2756	2.1231e-188	0.6102	0.0068		Boys 8y	Boys 5y	0.9281	0.0335	27.6662	1.7805e-168	0.6244	0.0067
Girls 7y	Boys 8y	0.9435	0.0699	13.5007	1.55e-41	0.0357	0.006		Girls 8y	Girls 7y	0.9471	0.0293	32.3512	1.333e-229	0.5832	0.0067		Boys 8y	Boys 7y	1.0214	0.03	34.0478	4.3681e-254	0.6074	0.007
Girls 8y	Boys birth	0.46	0.0715	6.4299	1.2772e-10	0.0137	0.0063
Girls 8y	Boys 6w	0.5417	0.0992	5.4626	4.6931e-08	0.0166	0.0061
Girls 8y	Boys 3m	0.5861	0.068	8.6208	6.646e-18	0.0252	0.0067
Girls 8y	Boys 6m	0.6443	0.0643	10.0231	1.2066e-23	0.0289	0.0069
Girls 8y	Boys 8m	0.6595	0.0651	10.124	4.3249e-24	0.038	0.0065
Girls 8y	Boys 1y	0.7329	0.061	12.009	3.1855e-33	0.0415	0.007
Girls 8y	Boys 16m	0.8314	0.08	10.392	2.6959e-25	0.0387	0.0064
Girls 8y	Boys 2y	0.8695	0.0733	11.8646	1.8076e-32	0.0421	0.0066
Girls 8y	Boys 3y	0.8553	0.0709	12.0717	1.4911e-33	0.0437	0.0064
Girls 8y	Boys 5y	0.8707	0.0739	11.7883	4.487e-32	0.0437	0.006
Girls 8y	Boys 7y	0.8676	0.0653	13.2866	2.7699e-40	0.0456	0.0063
Girls 8y	Boys 8y	0.8797	0.0764	11.5091	1.1868e-30	0.0417	0.0063

### Sheet: S_11
Supplementary table 11: The 179 independent SNPs from the classical additive model (a), in the sex-stratified (b) and the sex-interaction (c) models.
					a)							b)														c)
SNP	Chromosome	Position	Effect allele	Other allele	Effect allele frequency add model	N add model	TEST	BETA add model	SE add model	P value add model	Peak effect time	Effect allele girls	N girls	TEST	BETA girls	SE girls	P value girls		Effect allele boys	N boys	TEST	BETA boys	SE boys	P value boys		Effect allele interaction	N interaction	TEST INTERACTION	BETA interaction	SE interaction	P value interaction
rs141845046	1	154987704	T	C	0.0255927	70352	ADD	0.0927239	0.0162724	1.21068e-08	birth	0.0254622	34404	Girls	0.103792	0.0234816	9.86279e-06		0.0257177	35948	Boys	0.0816296	0.0229149	0.000367629		0.0255927	70352	ADD-INT_SNPxsex=2	0.0198544	0.0325165	0.541468
rs11708067	3	123065778	G	A	0.234923	70374	ADD	0.0571098	0.00604807	3.63413e-21	birth	0.235057	34413	Girls	0.0560321	0.00872678	1.35644e-10		0.234796	35961	Boys	0.0561909	0.00853211	4.52376e-11		0.234923	70374	ADD-INT_SNPxsex=2	-0.00310429	0.0121177	0.797813
rs724577	4	17993410	A	C	0.262519	70374	ADD	0.0455196	0.00584844	7.07131e-15	birth	0.262139	34413	Girls	0.0475104	0.00841781	1.66119e-08		0.262882	35961	Boys	0.0403857	0.00826253	1.0196e-06		0.262519	70374	ADD-INT_SNPxsex=2	0.00784726	0.0117512	0.504272
rs9327295	5	122742602	G	T	0.262636	70234	ADD	0.0319371	0.00584421	4.63586e-08	birth	0.261931	34343	Girls	0.0318131	0.00842627	0.000159709		0.263311	35891	Boys	0.0305322	0.00823922	0.0002108		0.262636	70234	ADD-INT_SNPxsex=2	0.00189335	0.0116048	0.870398
rs3132520	6	31140008	C	T	0.473077	70069	ADD	0.0288288	0.00516266	2.34909e-08	birth	0.472995	34271	Girls	0.0298491	0.00743243	5.91766e-05		0.473155	35798	Boys	0.0257333	0.00729011	0.000415738		0.473077	70069	ADD-INT_SNPxsex=2	0.00531147	0.0103769	0.608753
rs4946230	6	117502777	A	C	0.397686	70044	ADD	-0.0461265	0.00527725	2.31793e-18	birth	0.397487	34259	Girls	-0.0322662	0.00758254	2.08747e-05		0.397876	35785	Boys	-0.0544536	0.00746739	3.0493e-13		0.397686	70044	ADD-INT_SNPxsex=2	0.0243493	0.0105315	0.0207759
rs62438474	6	127473841	T	C	0.228559	69632	ADD	0.0345972	0.00615395	1.88821e-08	birth	0.228755	34032	Girls	0.0262582	0.00885061	0.00300892		0.228371	35600	Boys	0.0367662	0.00869912	2.37427e-05		0.228559	69632	ADD-INT_SNPxsex=2	-0.00856105	0.0122868	0.485947
rs962554	6	142734204	C	T	0.273001	70150	ADD	-0.0498768	0.00577623	5.88166e-18	birth	0.272914	34313	Girls	-0.0459268	0.00828618	2.98051e-08		0.273084	35837	Boys	-0.0541905	0.00818484	3.57191e-11		0.273001	70150	ADD-INT_SNPxsex=2	0.0078041	0.0116021	0.501172
rs28709565	7	35272709	G	T	0.33413	70106	ADD	-0.0321699	0.00547281	4.14944e-09	birth	0.335735	34280	Girls	-0.0396512	0.00788589	4.95325e-07		0.332594	35826	Boys	-0.0240465	0.00772535	0.00185404		0.33413	70106	ADD-INT_SNPxsex=2	-0.0148653	0.0109484	0.174542
rs13257313	8	10162381	C	A	0.256283	69753	ADD	-0.0346854	0.00591829	4.60893e-09	birth	0.254456	34114	Girls	-0.0309186	0.00853571	0.000292038		0.258032	35639	Boys	-0.0365533	0.0083453	1.18618e-05		0.256283	69753	ADD-INT_SNPxsex=2	0.00575315	0.0118129	0.626242
rs10818778	9	125789751	T	G	0.119121	70357	ADD	0.0457527	0.00795223	8.7446e-09	birth	0.120095	34406	Girls	0.0453523	0.0114067	7.01019e-05		0.118189	35951	Boys	0.0463652	0.0112627	3.84353e-05		0.119121	70357	ADD-INT_SNPxsex=2	0.00246062	0.0158917	0.87695
rs28635228	9	139245901	C	T	0.462132	69702	ADD	0.028808	0.00518258	2.71907e-08	birth	0.463263	34053	Girls	0.0257803	0.00747049	0.000558637		0.461051	35649	Boys	0.0333613	0.00730536	4.95507e-06		0.462132	69702	ADD-INT_SNPxsex=2	-0.007567	0.010369	0.465529
rs35883263	10	89592790	T	C	0.0755027	70024	ADD	-0.0584411	0.00976896	2.19978e-09	birth	0.0754111	34239	Girls	-0.0649039	0.0140328	3.74343e-06		0.0755903	35785	Boys	-0.0517104	0.0138263	0.000184018		0.0755027	70024	ADD-INT_SNPxsex=2	-0.00937748	0.0195671	0.631763
rs2773469	10	115798895	A	G	0.261886	70355	ADD	-0.0370542	0.00582233	1.96377e-10	birth	0.262795	34407	Girls	-0.0451863	0.00837571	6.85551e-08		0.261016	35948	Boys	-0.0326648	0.00822886	7.20129e-05		0.261886	70355	ADD-INT_SNPxsex=2	-0.0139058	0.0115983	0.230546
rs8756	12	66359752	A	C	0.460085	70374	ADD	-0.056017	0.00517546	2.66134e-27	birth	0.462529	34413	Girls	-0.0556456	0.00744747	7.91407e-14		0.457746	35961	Boys	-0.0552232	0.00731152	4.25696e-14		0.460085	70374	ADD-INT_SNPxsex=2	-0.000343949	0.0103256	0.973427
rs9525569	13	42674830	A	G	0.151947	70064	ADD	0.040229	0.00715535	1.88508e-08	birth	0.153638	34246	Girls	0.046039	0.01023	6.7836e-06		0.150329	35818	Boys	0.0327609	0.0101771	0.00128603		0.151947	70064	ADD-INT_SNPxsex=2	0.0167203	0.0143011	0.242337
rs11631953	15	96862761	G	A	0.287562	69025	ADD	-0.0337067	0.00575261	4.64622e-09	birth	0.288387	33755	Girls	-0.0363881	0.00826115	1.05918e-05		0.286773	35270	Boys	-0.0307126	0.00813733	0.000160472		0.287562	69025	ADD-INT_SNPxsex=2	-0.00785996	0.0115212	0.495102
rs12934054	16	50198251	C	A	0.213464	70335	ADD	0.0405001	0.0062888	1.19448e-10	birth	0.213305	34392	Girls	0.0401603	0.00901083	8.31534e-06		0.213616	35943	Boys	0.0447914	0.00892181	5.15537e-07		0.213464	70335	ADD-INT_SNPxsex=2	-0.00456976	0.0126167	0.717203
rs670318	1	63727542	T	C	0.0518458	58809	ADD	-0.102329	0.0126795	7.00326e-16	3m	0.051378	28738	Girls	-0.0892601	0.0183514	1.15069e-06		0.0522929	30071	Boys	-0.117001	0.0178655	5.79162e-11		0.0518458	58809	ADD-INT_SNPxsex=2	0.0255188	0.0256471	0.319737
rs7514174	1	155399292	T	C	0.0664516	59201	ADD	-0.0661926	0.0112282	3.74145e-09	3m	0.0672495	28937	Girls	-0.0587069	0.0160592	0.000256531		0.0656886	30264	Boys	-0.0693941	0.0160017	1.44661e-05		0.0664516	59201	ADD-INT_SNPxsex=2	0.00725502	0.022458	0.746658
rs10797902	1	172227523	T	C	0.223497	59502	ADD	0.0390485	0.00668437	5.16535e-09	3m	0.2246	29094	Girls	0.0385669	0.00961135	6.00427e-05		0.222441	30408	Boys	0.0409443	0.00947716	1.55805e-05		0.223497	59502	ADD-INT_SNPxsex=2	0.000527828	0.0134886	0.968786
rs7562173	2	46976217	C	G	0.385334	59621	ADD	0.033381	0.00571637	5.23456e-09	3m	0.386043	29147	Girls	0.0469186	0.00819793	1.0452e-08		0.384656	30474	Boys	0.0214628	0.0081239	0.00824328		0.385334	59621	ADD-INT_SNPxsex=2	0.0241175	0.0114211	0.034716
rs12620844	2	232324510	C	T	0.453224	58973	ADD	-0.0349307	0.00561208	4.84005e-10	3m	0.454489	28817	Girls	-0.0270802	0.00806436	0.000785055		0.452016	30156	Boys	-0.0429464	0.00796049	6.85472e-08		0.453224	58973	ADD-INT_SNPxsex=2	0.0173307	0.0111733	0.120884
rs2306700	3	142123841	T	C	0.137531	59572	ADD	0.0485918	0.00807939	1.80676e-09	3m	0.136759	29117	Girls	0.0406411	0.0116639	0.000493356		0.13827	30455	Boys	0.0567422	0.0114239	6.80127e-07		0.137531	59572	ADD-INT_SNPxsex=2	-0.020325	0.0160882	0.206464
rs4680434	3	158153016	A	T	0.485059	59636	ADD	-0.0307616	0.00558228	3.5766e-08	3m	0.484636	29160	Girls	-0.0400823	0.00804175	6.21956e-07		0.485464	30476	Boys	-0.023849	0.00790947	0.00256773		0.485059	59636	ADD-INT_SNPxsex=2	-0.014209	0.0111776	0.203659
rs191710024	4	121164711	A	G	0.0112008	59683	ADD	0.144448	0.0264225	4.58047e-08	3m	0.010779	29177	Girls	0.114923	0.0384764	0.00281871		0.0116043	30506	Boys	0.136762	0.0370195	0.00022047		0.0112008	59683	ADD-INT_SNPxsex=2	-0.0388493	0.054156	0.473152
rs10029319	4	184248008	G	C	0.481619	59654	ADD	0.0306177	0.00555929	3.63999e-08	3m	0.481347	29164	Girls	0.0378367	0.007989	2.17871e-06		0.481879	30490	Boys	0.0270673	0.0078846	0.000597104		0.481619	59654	ADD-INT_SNPxsex=2	0.0113476	0.0111136	0.307228
rs10062211	5	108114108	A	C	0.19818	59663	ADD	0.0401367	0.00696597	8.32109e-09	3m	0.198629	29170	Girls	0.0327536	0.0100374	0.00110182		0.19775	30493	Boys	0.0432277	0.009854	1.15022e-05		0.19818	59663	ADD-INT_SNPxsex=2	-0.0114674	0.0139217	0.410105
rs7379655	5	127383946	G	A	0.155471	59609	ADD	0.0430613	0.00767978	2.05745e-08	3m	0.155928	29148	Girls	0.0446476	0.0110282	5.15454e-05		0.155034	30461	Boys	0.0404863	0.0108981	0.000203203		0.155471	59609	ADD-INT_SNPxsex=2	0.00341655	0.0153046	0.823352
rs579786	6	38908515	G	A	0.211822	58908	ADD	0.037825	0.00686279	3.55574e-08	3m	0.212126	28813	Girls	0.0422387	0.00987423	1.88856e-05		0.21153	30095	Boys	0.0367497	0.0097175	0.000155697		0.211822	58908	ADD-INT_SNPxsex=2	0.00497491	0.0137386	0.717269
rs4409215	6	111247577	C	T	0.124754	59501	ADD	0.0495423	0.00843343	4.24082e-09	3m	0.125103	29096	Girls	0.0483875	0.0121572	6.88732e-05		0.12442	30405	Boys	0.0397429	0.0119206	0.00085619		0.124754	59501	ADD-INT_SNPxsex=2	0.0108676	0.0169267	0.520848
rs10748711	10	99863549	T	A	0.422176	59172	ADD	-0.0323877	0.00565186	1.00161e-08	3m	0.422349	28918	Girls	-0.0309999	0.00816415	0.000146416		0.42201	30254	Boys	-0.0330241	0.00798266	3.51909e-05		0.422176	59172	ADD-INT_SNPxsex=2	-0.00114875	0.0112754	0.918851
rs71486610	10	124134803	C	G	0.482737	59666	ADD	0.033758	0.00556101	1.27535e-09	3m	0.484797	29172	Girls	0.0265714	0.00799288	0.000886156		0.480767	30494	Boys	0.0377794	0.00789028	1.68368e-06		0.482737	59666	ADD-INT_SNPxsex=2	-0.00867624	0.0111384	0.436009
rs4939517	11	61126858	C	T	0.130638	59703	ADD	0.0517436	0.00825253	3.60986e-10	3m	0.129976	29190	Girls	0.0458031	0.011896	0.000117978		0.131272	30513	Boys	0.0597873	0.0116816	3.08653e-07		0.130638	59703	ADD-INT_SNPxsex=2	-0.0137323	0.0166095	0.408365
rs7994173	13	47107188	A	T	0.212444	59498	ADD	-0.0389208	0.00680391	1.06297e-08	3m	0.210588	29090	Girls	-0.0355664	0.00985083	0.000305612		0.21422	30408	Boys	-0.0385959	0.00959447	5.75281e-05		0.212444	59498	ADD-INT_SNPxsex=2	0.00574891	0.0135114	0.670482
rs72823509	17	46044589	A	G	0.220831	59670	ADD	-0.039521	0.00669415	3.55206e-09	3m	0.219762	29177	Girls	-0.0288354	0.00965809	0.00283002		0.221854	30493	Boys	-0.0502487	0.00946957	1.11854e-07		0.220831	59670	ADD-INT_SNPxsex=2	0.0194433	0.0133489	0.145242
rs1884872	20	2145080	G	C	0.0412461	59642	ADD	0.0820232	0.0139523	4.13171e-09	3m	0.0401646	29155	Girls	0.0765609	0.0203962	0.000174253		0.0422803	30487	Boys	0.0661406	0.019494	0.000691672		0.0412461	59642	ADD-INT_SNPxsex=2	0.0116367	0.0276328	0.673668
rs6054473	20	6676598	T	C	0.394371	59250	ADD	0.0320999	0.00569242	1.70978e-08	3m	0.393793	28953	Girls	0.036799	0.00819849	7.17233e-06		0.394924	30297	Boys	0.0287712	0.00806439	0.000360147		0.394371	59250	ADD-INT_SNPxsex=2	0.00829133	0.0113753	0.466071
rs7519889	1	22472506	A	G	0.218577	60203	ADD	0.0393712	0.00667793	3.7307e-09	6m	0.21868	29518	Girls	0.0387239	0.009614	5.62847e-05		0.218478	30685	Boys	0.0381808	0.00948422	5.68015e-05		0.218577	60203	ADD-INT_SNPxsex=2	0.00292708	0.013277	0.82551
rs4072980	1	38456106	A	G	0.41487	60402	ADD	0.030365	0.00556229	4.78619e-08	6m	0.414894	29616	Girls	0.0407592	0.00801687	3.69224e-07		0.414848	30786	Boys	0.0215704	0.00789073	0.00626383		0.41487	60402	ADD-INT_SNPxsex=2	0.0217341	0.0111341	0.0509354
rs72706600	1	151068398	C	A	0.0292791	60299	ADD	0.0937418	0.0163526	9.89327e-09	6m	0.0290267	29559	Girls	0.0896144	0.0237338	0.000159489		0.0295218	30740	Boys	0.112174	0.0230437	1.12795e-06		0.0292791	60299	ADD-INT_SNPxsex=2	-0.0263011	0.0330647	0.426356
rs77799949	1	174488025	G	A	0.0179189	60160	ADD	0.118769	0.0207698	1.07565e-08	6m	0.0182447	29488	Girls	0.120882	0.0296448	4.54883e-05		0.0176056	30672	Boys	0.116552	0.0297487	8.93264e-05		0.0179189	60160	ADD-INT_SNPxsex=2	-0.00459874	0.0416766	0.912137
rs12078363	1	218537310	C	T	0.317223	60325	ADD	0.0380196	0.00589931	1.1579e-10	6m	0.317102	29582	Girls	0.0365902	0.00849457	1.65128e-05		0.317341	30743	Boys	0.0358544	0.00837663	1.86651e-05		0.317223	60325	ADD-INT_SNPxsex=2	-0.00151319	0.011787	0.89785
rs10170971	2	242492779	G	C	0.49641	59192	ADD	0.033922	0.00558317	1.23404e-09	6m	0.497711	29051	Girls	0.0355673	0.0080577	1.01438e-05		0.495156	30141	Boys	0.0318738	0.00791749	5.6795e-05		0.49641	59192	ADD-INT_SNPxsex=2	0.00820259	0.0111912	0.46359
rs112728585	4	81743389	C	A	0.0206749	60339	ADD	0.163489	0.019351	2.94781e-17	6m	0.020808	29580	Girls	0.125746	0.0277043	5.65601e-06		0.0205468	30759	Boys	0.18814	0.0276222	9.67832e-12		0.0206749	60339	ADD-INT_SNPxsex=2	-0.0700183	0.0390627	0.0730601
rs7673476	4	120248683	A	G	0.355415	60134	ADD	-0.0321026	0.00578149	2.81365e-08	6m	0.355636	29481	Girls	-0.0335595	0.00833323	5.64482e-05		0.355202	30653	Boys	-0.0288377	0.00819862	0.000435823		0.355415	60134	ADD-INT_SNPxsex=2	-0.0015026	0.0116161	0.897077
rs6845999	4	145565826	T	C	0.437977	60397	ADD	0.0493457	0.00553351	4.76431e-19	6m	0.436466	29614	Girls	0.0571729	0.00796071	6.87543e-13		0.439431	30783	Boys	0.0408635	0.00786102	2.01182e-07		0.437977	60397	ADD-INT_SNPxsex=2	0.0135212	0.0110567	0.221372
rs9393887	6	28059020	A	G	0.23841	60398	ADD	-0.037195	0.0064748	9.21467e-09	6m	0.239574	29613	Girls	-0.0521367	0.00931408	2.1731e-08		0.237291	30785	Boys	-0.0169436	0.00919666	0.0654214		0.23841	60398	ADD-INT_SNPxsex=2	-0.0426802	0.0130136	0.00103932
rs1319012	6	41852616	T	A	0.081947	59630	ADD	0.0552265	0.0101033	4.59854e-08	6m	0.0816149	29241	Girls	0.0528835	0.0146275	0.000299951		0.0822666	30389	Boys	0.0536926	0.0142595	0.000166299		0.081947	59630	ADD-INT_SNPxsex=2	-8.2268e-05	0.0200643	0.996729
rs4243491	6	126938536	T	C	0.492322	60366	ADD	-0.0547843	0.00551461	2.94917e-23	6m	0.490135	29600	Girls	-0.0571819	0.0079116	4.91587e-13		0.494426	30766	Boys	-0.0498326	0.00785179	2.20054e-10		0.492322	60366	ADD-INT_SNPxsex=2	-0.00567672	0.0109917	0.605535
rs143465123	6	158894990	T	C	0.0446958	60263	ADD	-0.078522	0.013291	3.46481e-09	6m	0.0446332	29552	Girls	-0.0798926	0.0191341	2.97461e-05		0.044756	30711	Boys	-0.0693353	0.0188609	0.000236788		0.0446958	60263	ADD-INT_SNPxsex=2	-0.0158376	0.0264381	0.549142
rs62515432	8	57123523	C	T	0.225671	60061	ADD	0.0426077	0.00658411	9.71628e-11	6m	0.22748	29451	Girls	0.0387072	0.00945185	4.21803e-05		0.22393	30610	Boys	0.040995	0.00938677	1.2578e-05		0.225671	60061	ADD-INT_SNPxsex=2	-0.00370111	0.0132003	0.779186
rs72681147	8	103196629	T	G	0.0265259	59866	ADD	-0.0967918	0.0171726	1.73624e-08	6m	0.0266356	29378	Girls	-0.118995	0.0247147	1.47377e-06		0.0264202	30488	Boys	-0.0766595	0.0244207	0.00169453		0.0265259	59866	ADD-INT_SNPxsex=2	-0.0457221	0.0340462	0.17929
rs481237	9	98316094	A	G	0.0776158	59408	ADD	-0.0769064	0.0103737	1.22942e-13	6m	0.0767688	29159	Girls	-0.0673465	0.0150343	7.48066e-06		0.0784323	30249	Boys	-0.0822374	0.0146478	1.97338e-08		0.0776158	59408	ADD-INT_SNPxsex=2	0.0153709	0.0207906	0.459712
rs947625	9	130774524	T	C	0.0140203	60341	ADD	0.138367	0.0233981	3.34696e-09	6m	0.0149907	29585	Girls	0.103392	0.0327332	0.00158511		0.0130869	30756	Boys	0.0957638	0.0342358	0.00515502		0.0140203	60341	ADD-INT_SNPxsex=2	0.0208169	0.047669	0.662331
rs2904799	10	5006834	A	G	0.0508133	60309	ADD	0.0691224	0.0125205	3.37567e-08	6m	0.0512951	29574	Girls	0.0480998	0.0179566	0.00739163		0.0503498	30735	Boys	0.0572024	0.0178646	0.0013648		0.0508133	60309	ADD-INT_SNPxsex=2	-0.00670177	0.0250792	0.789296
rs75910240	11	1671863	T	G	0.174331	60368	ADD	-0.0443133	0.00722627	8.66443e-10	6m	0.176999	29599	Girls	-0.03593	0.0103491	0.000516976		0.171764	30769	Boys	-0.0510162	0.0103272	7.81304e-07		0.174331	60368	ADD-INT_SNPxsex=2	0.0159675	0.0145637	0.27291
rs220842	11	115282172	A	T	0.0172894	60355	ADD	0.122473	0.0211003	6.46279e-09	6m	0.016999	29590	Girls	0.0771576	0.030601	0.0116888		0.0175687	30765	Boys	0.112222	0.0297938	0.000165463		0.0172894	60355	ADD-INT_SNPxsex=2	-0.0369711	0.0420378	0.379146
rs9669403	12	46798900	A	G	0.379572	59708	ADD	0.0319838	0.00572233	2.28003e-08	6m	0.378715	29241	Girls	0.0225933	0.00826014	0.00623376		0.380395	30467	Boys	0.0421899	0.00811279	1.98838e-07		0.379572	59708	ADD-INT_SNPxsex=2	-0.0226701	0.0114749	0.0481981
rs1330062	13	92019617	C	G	0.403655	60382	ADD	0.0347162	0.0055817	4.98276e-10	6m	0.403408	29604	Girls	0.0299212	0.00806557	0.000207472		0.403892	30778	Boys	0.0411809	0.00790458	1.89095e-07		0.403655	60382	ADD-INT_SNPxsex=2	-0.01091	0.0112469	0.332024
rs56238630	15	89386224	C	T	0.0240146	60380	ADD	-0.134758	0.0179611	6.24741e-14	6m	0.0237444	29607	Girls	-0.123213	0.02607	2.28734e-06		0.0242745	30773	Boys	-0.136775	0.0253067	6.49187e-08		0.0240146	60380	ADD-INT_SNPxsex=2	0.00521047	0.0351286	0.882086
rs1573891	15	99186488	C	G	0.124029	60103	ADD	-0.0644177	0.00838204	1.52757e-14	6m	0.124198	29453	Girls	-0.0614346	0.0121077	3.89502e-07		0.123866	30650	Boys	-0.0713671	0.0118645	1.79709e-09		0.124029	60103	ADD-INT_SNPxsex=2	0.00929891	0.0166768	0.57712
rs8035111	15	100685940	G	A	0.0866493	60364	ADD	-0.0571352	0.00976016	4.80109e-09	6m	0.0861067	29597	Girls	-0.051048	0.0141895	0.000321174		0.0871713	30767	Boys	-0.056608	0.0137327	3.7537e-05		0.0866493	60364	ADD-INT_SNPxsex=2	0.00159211	0.019246	0.934071
rs1126464	16	89704365	C	G	0.251511	59729	ADD	0.0360525	0.00636024	1.44122e-08	6m	0.252664	29274	Girls	0.0269528	0.00912563	0.00314167		0.250402	30455	Boys	0.041846	0.00907156	3.97137e-06		0.251511	59729	ADD-INT_SNPxsex=2	-0.013607	0.0127272	0.285011
rs516316	19	49206145	C	G	0.461122	60394	ADD	-0.0310508	0.00549893	1.63557e-08	6m	0.461398	29610	Girls	-0.0159295	0.00792655	0.0444693		0.460856	30784	Boys	-0.0450753	0.00780102	7.55353e-09		0.461122	60394	ADD-INT_SNPxsex=2	0.0285855	0.0110621	0.00976338
rs2409561	21	36270411	T	C	0.325332	60034	ADD	-0.0353125	0.00588465	1.96372e-09	6m	0.325403	29445	Girls	-0.026404	0.00849832	0.00189017		0.325264	30589	Boys	-0.0403017	0.00834315	1.36179e-06		0.325332	60034	ADD-INT_SNPxsex=2	0.0135191	0.0118209	0.252766
rs6663862	1	169648469	G	A	0.243766	53059	ADD	0.0392963	0.00683787	9.09138e-09	8m	0.243899	25980	Girls	0.0358757	0.00989159	0.000286853		0.243639	27079	Boys	0.0424053	0.0097399	1.33817e-05		0.243766	53059	ADD-INT_SNPxsex=2	-0.00797944	0.0137023	0.560334
rs823130	1	205714372	T	C	0.421771	52813	ADD	-0.0376312	0.00594601	2.47053e-10	8m	0.423478	25875	Girls	-0.0453825	0.00861316	1.37186e-07		0.420131	26938	Boys	-0.0286359	0.00845814	0.000710232		0.421771	52813	ADD-INT_SNPxsex=2	-0.019043	0.0118059	0.106743
rs4670551	2	36614307	T	C	0.498775	53070	ADD	-0.0327106	0.00584897	2.23769e-08	8m	0.496633	25986	Girls	-0.0248267	0.00847145	0.00338267		0.500831	27084	Boys	-0.0340156	0.00833213	4.45625e-05		0.498775	53070	ADD-INT_SNPxsex=2	0.0123179	0.0117253	0.293472
rs3813240	2	179610172	A	T	0.0231136	53064	ADD	0.107577	0.0194473	3.17125e-08	8m	0.0228934	25990	Girls	0.08026	0.0283144	0.00458828		0.023325	27074	Boys	0.11465	0.027566	3.19499e-05		0.0231136	53064	ADD-INT_SNPxsex=2	-0.0205229	0.0382775	0.591846
rs6792408	3	72400381	A	G	0.21789	53045	ADD	-0.0466366	0.00708087	4.51024e-11	8m	0.215807	25970	Girls	-0.0520161	0.0102918	4.32355e-07		0.219889	27075	Boys	-0.0466404	0.010063	3.57182e-06		0.21789	53045	ADD-INT_SNPxsex=2	-0.00558241	0.0142298	0.694834
rs7624084	3	141093285	C	T	0.454818	52953	ADD	0.04424	0.00589016	5.87489e-14	8m	0.455907	25934	Girls	0.0402415	0.0085623	2.60351e-06		0.453773	27019	Boys	0.0483083	0.00837126	7.89296e-09		0.454818	52953	ADD-INT_SNPxsex=2	-0.00622151	0.0117715	0.597136
rs1478447	5	127571926	A	C	0.374355	53098	ADD	0.0350089	0.00604604	7.02247e-09	8m	0.374418	26003	Girls	0.0386894	0.00878184	1.05487e-05		0.374294	27095	Boys	0.0274917	0.00858133	0.00135691		0.374355	53098	ADD-INT_SNPxsex=2	0.0140868	0.0120429	0.242111
rs1307273	6	34240886	G	A	0.206426	52704	ADD	0.0459564	0.00726388	2.50455e-10	8m	0.205958	25816	Girls	0.046619	0.0105476	9.87552e-06		0.206877	26888	Boys	0.0436258	0.0103122	2.33147e-05		0.206426	52704	ADD-INT_SNPxsex=2	0.00183906	0.0146419	0.900047
rs78032934	7	33815913	A	G	0.0182536	53058	ADD	0.120991	0.0217876	2.8053e-08	8m	0.0191878	25980	Girls	0.11255	0.0307778	0.000255317		0.0173573	27078	Boys	0.0832814	0.0318316	0.00888853		0.0182536	53058	ADD-INT_SNPxsex=2	0.0414519	0.0447843	0.35466
rs60759326	9	102876308	C	A	0.0874058	52937	ADD	0.0668059	0.0103432	1.05458e-10	8m	0.0870723	25921	Girls	0.0654377	0.0149891	1.26718e-05		0.0877258	27016	Boys	0.0543939	0.0147367	0.000223332		0.0874058	52937	ADD-INT_SNPxsex=2	0.00980291	0.0207285	0.636271
rs11257753	10	5704925	C	T	0.0142962	53056	ADD	0.13459	0.024619	4.57963e-08	8m	0.0139669	25990	Girls	0.12877	0.0361018	0.000361302		0.0146124	27066	Boys	0.0965797	0.0346839	0.00535994		0.0142962	53056	ADD-INT_SNPxsex=2	0.042081	0.0501343	0.401264
rs12816396	12	123009498	T	A	0.206751	53018	ADD	0.0429346	0.00721741	2.70184e-09	8m	0.206515	25969	Girls	0.0403346	0.0104672	0.000116466		0.206976	27049	Boys	0.0407726	0.0102837	7.34615e-05		0.206751	53018	ADD-INT_SNPxsex=2	-0.00460993	0.0145053	0.750628
rs9316222	13	47214690	T	C	0.286619	53081	ADD	-0.0370287	0.00643941	8.90677e-09	8m	0.284082	25996	Girls	-0.0381845	0.00936863	4.58596e-05		0.289053	27085	Boys	-0.032484	0.0091408	0.000379787		0.286619	53081	ADD-INT_SNPxsex=2	-0.00892881	0.0128624	0.487571
rs10141971	14	22103595	T	C	0.119506	52947	ADD	0.05437	0.00902343	1.68675e-09	8m	0.120445	25933	Girls	0.0391102	0.0130451	0.002717		0.118605	27014	Boys	0.0566688	0.0128847	1.09169e-05		0.119506	52947	ADD-INT_SNPxsex=2	-0.0131786	0.0180359	0.464968
rs16958477	15	74218466	C	A	0.418066	52536	ADD	-0.037081	0.00596574	5.11117e-10	8m	0.417804	25707	Girls	-0.0432422	0.00866754	6.06988e-07		0.418316	26829	Boys	-0.0344012	0.00847414	4.91677e-05		0.418066	52536	ADD-INT_SNPxsex=2	-0.00844749	0.0119251	0.478709
rs72770234	15	100660989	A	T	0.0499139	51709	ADD	-0.0823259	0.0136394	1.58077e-09	8m	0.0496073	25339	Girls	-0.0961543	0.0198708	1.30515e-06		0.0502086	26370	Boys	-0.0775739	0.0193242	5.96115e-05		0.0499139	51709	ADD-INT_SNPxsex=2	-0.019823	0.0273689	0.468889
rs4985124	16	15125441	G	T	0.305877	53090	ADD	-0.040822	0.00633808	1.1888e-10	8m	0.3051	25998	Girls	-0.045665	0.00917209	6.40177e-07		0.306622	27092	Boys	-0.0329823	0.00904288	0.00026499		0.305877	53090	ADD-INT_SNPxsex=2	-0.0109248	0.0127071	0.389933
rs2602735	19	4947426	A	G	0.207029	52978	ADD	-0.0402711	0.00723892	2.64972e-08	8m	0.206661	25941	Girls	-0.0400881	0.0104943	0.000133463		0.207382	27037	Boys	-0.0398373	0.010313	0.000112083		0.207029	52978	ADD-INT_SNPxsex=2	-0.00158098	0.0145237	0.913317
rs273492	19	18237882	A	G	0.240736	53027	ADD	0.0386073	0.00682958	1.57707e-08	8m	0.239684	25955	Girls	0.0370667	0.00995608	0.000196857		0.241744	27072	Boys	0.0373436	0.00967837	0.000114104		0.240736	53027	ADD-INT_SNPxsex=2	-0.00354941	0.0137497	0.796295
rs6675726	1	46560643	G	A	0.434399	52934	ADD	-0.0323839	0.00585736	3.225e-08	1y	0.434372	25934	Girls	-0.0259013	0.00845431	0.00218635		0.434426	27000	Boys	-0.036395	0.00838682	1.42778e-05		0.434399	52934	ADD-INT_SNPxsex=2	0.00885471	0.011702	0.449241
rs6674967	1	118854698	A	G	0.254465	53021	ADD	-0.0403293	0.0066627	1.42177e-09	1y	0.255398	25981	Girls	-0.0429782	0.00965375	8.50844e-06		0.253569	27040	Boys	-0.0416318	0.00950736	1.19278e-05		0.254465	53021	ADD-INT_SNPxsex=2	0.00194823	0.0132995	0.883536
rs11205303	1	149906413	C	T	0.403808	53066	ADD	0.0825456	0.00590688	2.231e-44	1y	0.403807	26005	Girls	0.0873646	0.00857057	2.11836e-24		0.40381	27061	Boys	0.0837643	0.00841986	2.56212e-23		0.403808	53066	ADD-INT_SNPxsex=2	0.00343336	0.011821	0.771473
rs599633	1	234762074	A	G	0.311629	52686	ADD	-0.0343497	0.00629615	4.87865e-08	1y	0.312362	25821	Girls	-0.0268482	0.00914943	0.0033418		0.310925	26865	Boys	-0.0396938	0.00895734	9.36117e-06		0.311629	52686	ADD-INT_SNPxsex=2	0.0130258	0.0126293	0.302355
rs925229	2	24234440	G	A	0.446815	52816	ADD	0.0353381	0.00583943	1.43377e-09	1y	0.446484	25899	Girls	0.0443144	0.00848472	1.76189e-07		0.447134	26917	Boys	0.026332	0.00831381	0.00153879		0.446815	52816	ADD-INT_SNPxsex=2	0.0167336	0.0116753	0.151785
rs191569039	2	26072180	C	T	0.016359	52876	ADD	0.143288	0.0229542	4.31112e-10	1y	0.0170698	25923	Girls	0.169012	0.0327226	2.40425e-07		0.0156754	26953	Boys	0.134507	0.0333092	5.38766e-05		0.016359	52876	ADD-INT_SNPxsex=2	0.0230374	0.0460047	0.616538
rs11899984	2	43578246	A	C	0.165356	53046	ADD	0.0489149	0.00780766	3.72855e-10	1y	0.16416	25993	Girls	0.0507562	0.0114027	8.53788e-06		0.166506	27053	Boys	0.0471375	0.0110628	2.03587e-05		0.165356	53046	ADD-INT_SNPxsex=2	-0.00158668	0.0155859	0.918913
rs7561119	2	219986253	C	T	0.106416	52896	ADD	-0.0614386	0.00939221	6.09256e-11	1y	0.106045	25923	Girls	-0.0633991	0.0137144	3.78556e-06		0.106773	26973	Boys	-0.0596465	0.0133106	7.42438e-06		0.106416	52896	ADD-INT_SNPxsex=2	-0.00593986	0.0187734	0.751701
rs2293338	2	233438786	A	G	0.30124	53059	ADD	0.0387431	0.0063188	8.71104e-10	1y	0.299812	26003	Girls	0.0276405	0.00918535	0.00261939		0.302613	27056	Boys	0.0465691	0.00899301	2.23841e-07		0.30124	53059	ADD-INT_SNPxsex=2	-0.017967	0.0126745	0.156317
rs7635871	3	99612079	T	G	0.0808272	53070	ADD	0.0642085	0.0106365	1.57355e-09	1y	0.0817472	26007	Girls	0.0582767	0.0153749	0.000150422		0.0799431	27063	Boys	0.0630906	0.0152362	3.46027e-05		0.0808272	53070	ADD-INT_SNPxsex=2	-0.0103654	0.0214972	0.629682
rs11926636	3	152117304	T	A	0.32927	53040	ADD	-0.0361605	0.00614559	4.00535e-09	1y	0.326985	25992	Girls	-0.0374245	0.00895098	2.90162e-05		0.331466	27048	Boys	-0.0305825	0.00873798	0.00046535		0.32927	53040	ADD-INT_SNPxsex=2	-0.00492611	0.0121915	0.686169
rs56039511	4	1603970	C	A	0.453892	51325	ADD	0.0382437	0.00593078	1.13084e-10	1y	0.453826	25144	Girls	0.0306274	0.00865975	0.000405089		0.453955	26181	Boys	0.0449154	0.00841061	9.27791e-08		0.453892	51325	ADD-INT_SNPxsex=2	-0.016614	0.0118675	0.161524
rs1355603	4	145566477	T	C	0.155172	53067	ADD	-0.0656453	0.00801503	2.60615e-16	1y	0.156028	26005	Girls	-0.0787879	0.0116206	1.20171e-11		0.154349	27062	Boys	-0.0540864	0.0114411	2.27463e-06		0.155172	53067	ADD-INT_SNPxsex=2	-0.0218815	0.0160427	0.172583
rs141503525	4	146108662	G	A	0.0261484	52833	ADD	-0.109143	0.0181288	1.73992e-09	1y	0.0258341	25896	Girls	-0.118756	0.0264654	7.21556e-06		0.0264506	26937	Boys	-0.102918	0.0257071	6.24151e-05		0.0261484	52833	ADD-INT_SNPxsex=2	-0.00726963	0.0355428	0.837938
rs3811968	5	32765489	A	C	0.277534	53008	ADD	0.0396923	0.00646093	8.07588e-10	1y	0.277433	25972	Girls	0.039805	0.00938167	2.20699e-05		0.27763	27036	Boys	0.0419359	0.00920428	5.21051e-06		0.277534	53008	ADD-INT_SNPxsex=2	0.00208956	0.0129509	0.871822
rs2116735	5	129069047	G	A	0.0871699	52977	ADD	0.0774809	0.0102675	4.48126e-14	1y	0.0873459	25960	Girls	0.0765251	0.0148891	2.75226e-07		0.0870008	27017	Boys	0.0755826	0.0146453	2.45782e-07		0.0871699	52977	ADD-INT_SNPxsex=2	-0.00887445	0.0206716	0.667699
rs62375248	5	132443061	A	T	0.28871	53036	ADD	0.0358053	0.00637383	1.93687e-08	1y	0.286737	25989	Girls	0.03781	0.00931016	4.88315e-05		0.290605	27047	Boys	0.0304986	0.00902775	0.000729306		0.28871	53036	ADD-INT_SNPxsex=2	0.0023269	0.0128442	0.856239
rs6896556	5	179747511	A	G	0.314106	52877	ADD	-0.0413736	0.00625877	3.83001e-11	1y	0.315604	25917	Girls	-0.0483619	0.00906047	9.41434e-08		0.312667	26960	Boys	-0.0326134	0.00894217	0.000265167		0.314106	52877	ADD-INT_SNPxsex=2	-0.0178123	0.0124905	0.153849
rs72857945	6	39003874	G	A	0.365442	53033	ADD	-0.0448181	0.00603175	1.08318e-13	1y	0.364058	25989	Girls	-0.0490071	0.00875722	2.19104e-08		0.366773	27044	Boys	-0.0352936	0.00858601	3.94648e-05		0.365442	53033	ADD-INT_SNPxsex=2	-0.0145666	0.0120086	0.225125
rs6927049	6	55562028	C	A	0.167741	52581	ADD	0.0425243	0.00778313	4.66423e-08	1y	0.16858	25783	Girls	0.0402977	0.011315	0.000368833		0.166934	26798	Boys	0.0373466	0.0110668	0.000739078		0.167741	52581	ADD-INT_SNPxsex=2	-0.0017084	0.0155961	0.912774
rs34776209	7	23513093	T	C	0.226052	52791	ADD	-0.0603154	0.00697555	5.30152e-18	1y	0.225356	25879	Girls	-0.0672393	0.0101744	3.87793e-11		0.22672	26912	Boys	-0.0531019	0.00990019	8.15248e-08		0.226052	52791	ADD-INT_SNPxsex=2	-0.0107586	0.0139425	0.440328
rs537124	7	28203142	C	T	0.315914	53046	ADD	0.0526921	0.00621497	2.28613e-17	1y	0.315265	25994	Girls	0.0626385	0.00902927	3.99761e-12		0.316539	27052	Boys	0.0425791	0.0088529	1.51213e-06		0.315914	53046	ADD-INT_SNPxsex=2	0.0181488	0.0124652	0.145404
rs11765954	7	92280695	C	T	0.272904	53059	ADD	0.0442193	0.00648784	9.37994e-12	1y	0.27396	26002	Girls	0.0480743	0.00942432	3.37707e-07		0.271889	27057	Boys	0.0423447	0.00924454	4.63853e-06		0.272904	53059	ADD-INT_SNPxsex=2	0.00568676	0.0130226	0.662342
rs76937529	9	78505692	T	C	0.130193	52499	ADD	-0.0662451	0.00865714	1.97742e-14	1y	0.12921	25710	Girls	-0.0767237	0.0126532	1.3314e-09		0.131136	26789	Boys	-0.0520086	0.0122567	2.20293e-05		0.130193	52499	ADD-INT_SNPxsex=2	-0.0347717	0.0172617	0.0439693
rs9299401	9	94940133	T	C	0.34978	52796	ADD	-0.0395017	0.00607665	8.00203e-11	1y	0.347635	25872	Girls	-0.0350552	0.008849	7.44852e-05		0.351842	26924	Boys	-0.0385199	0.0086329	8.12026e-06		0.34978	52796	ADD-INT_SNPxsex=2	0.00130917	0.0121577	0.914248
rs7092622	10	104249919	G	T	0.387133	53058	ADD	-0.0456566	0.0059355	1.4471e-14	1y	0.385504	26001	Girls	-0.0424382	0.00861691	8.43626e-07		0.388698	27057	Boys	-0.0463564	0.0084664	4.36697e-08		0.387133	53058	ADD-INT_SNPxsex=2	0.00435012	0.0117591	0.71143
rs10896415	11	68839334	A	G	0.337173	52528	ADD	-0.0345839	0.00615137	1.88586e-08	1y	0.336203	25727	Girls	-0.0299173	0.00890784	0.000783556		0.338103	26801	Boys	-0.0425553	0.00879792	1.31832e-06		0.337173	52528	ADD-INT_SNPxsex=2	0.00969401	0.0123029	0.430729
rs1511548	12	28731990	A	T	0.326449	53045	ADD	-0.0344256	0.00616179	2.31095e-08	1y	0.324697	25995	Girls	-0.039053	0.00897617	1.35681e-05		0.328133	27050	Boys	-0.032352	0.00875609	0.000220059		0.326449	53045	ADD-INT_SNPxsex=2	-0.00595462	0.0122819	0.627798
rs2093210	14	60957279	C	T	0.393912	53008	ADD	0.0355751	0.00593772	2.08075e-09	1y	0.392086	25979	Girls	0.0394786	0.00864424	4.94675e-06		0.395668	27029	Boys	0.0372982	0.00844715	1.00786e-05		0.393912	53008	ADD-INT_SNPxsex=2	-0.00277768	0.0117712	0.813453
rs1535105	14	92447839	A	T	0.441385	52930	ADD	-0.0400812	0.00583187	6.29506e-12	1y	0.439372	25937	Girls	-0.0403962	0.0084765	1.88231e-06		0.443319	26993	Boys	-0.0360342	0.00831087	1.45235e-05		0.441385	52930	ADD-INT_SNPxsex=2	-0.00467637	0.0116	0.686847
rs11639309	15	49071162	C	G	0.0954739	52496	ADD	-0.0647811	0.00993681	7.06318e-11	1y	0.096647	25738	Girls	-0.0594504	0.0143207	3.30491e-05		0.0943456	26758	Boys	-0.0619357	0.0142643	1.41185e-05		0.0954739	52496	ADD-INT_SNPxsex=2	0.00826899	0.0198393	0.676826
rs7205409	16	642610	C	T	0.498242	52887	ADD	0.0339477	0.00578604	4.43282e-09	1y	0.498399	25917	Girls	0.0384855	0.00841565	4.80607e-06		0.49809	26970	Boys	0.0307097	0.00824158	0.000194393		0.498242	52887	ADD-INT_SNPxsex=2	0.00861386	0.0115749	0.456764
rs4794665	17	54850329	A	G	0.499746	53070	ADD	0.0319226	0.0057822	3.37381e-08	1y	0.49877	26007	Girls	0.0269982	0.00841899	0.00134208		0.500684	27063	Boys	0.035263	0.00822426	1.80547e-05		0.499746	53070	ADD-INT_SNPxsex=2	-0.00400254	0.0115751	0.729501
rs11082304	18	20720973	G	T	0.496797	53070	ADD	-0.0468892	0.00577531	4.70327e-16	1y	0.496289	26007	Girls	-0.0624483	0.00839474	1.01461e-13		0.497284	27063	Boys	-0.032682	0.00822707	7.11246e-05		0.496797	53070	ADD-INT_SNPxsex=2	-0.0314777	0.0115499	0.00642288
rs2345365	19	3410021	T	C	0.329112	51920	ADD	0.0407313	0.00622672	6.09537e-11	1y	0.328108	25420	Girls	0.0349885	0.00906607	0.000113721		0.330075	26500	Boys	0.03928	0.00885719	9.2151e-06		0.329112	51920	ADD-INT_SNPxsex=2	-0.00460873	0.0124806	0.711925
rs2876027	20	6580172	G	C	0.338069	53069	ADD	0.0356297	0.00612877	6.11773e-09	1y	0.339518	26006	Girls	0.043733	0.0088963	8.83934e-07		0.336677	27063	Boys	0.0326713	0.00874977	0.000188491		0.338069	53069	ADD-INT_SNPxsex=2	0.0141591	0.0122443	0.247526
rs6059412	20	32280829	T	G	0.266351	52628	ADD	-0.0369995	0.0065771	1.84978e-08	1y	0.266612	25779	Girls	-0.0230087	0.00959445	0.0164793		0.266099	26849	Boys	-0.0511205	0.00934177	4.44355e-08		0.266351	52628	ADD-INT_SNPxsex=2	0.0290722	0.0130709	0.0261361
rs111316448	20	47726369	T	C	0.161689	52907	ADD	0.0558275	0.00788162	1.40799e-12	1y	0.161203	25930	Girls	0.0547509	0.011452	1.74494e-06		0.162157	26977	Boys	0.0533992	0.0112387	2.02037e-06		0.161689	52907	ADD-INT_SNPxsex=2	-0.00427821	0.0156495	0.784563
rs12175179	6	31040264	T	C	0.147347	40459	ADD	-0.0522902	0.00947737	3.44104e-08	1y	0.145052	19817	Girls	-0.0446048	0.0138637	0.00129369		0.149549	20642	Boys	-0.0596796	0.0133706	8.0638e-06		0.147347	40459	ADD-INT_SNPxsex=2	0.0180614	0.0190448	0.342942
rs9663238	10	70983629	A	G	0.263082	40455	ADD	-0.0465766	0.00766801	1.24646e-09	1y	0.261962	19812	Girls	-0.0360028	0.0111174	0.0012019		0.264157	20643	Boys	-0.0519644	0.0109325	2.00221e-06		0.263082	40455	ADD-INT_SNPxsex=2	0.0214129	0.0153516	0.163067
rs11190749	10	102665261	C	G	0.453352	40441	ADD	-0.0413412	0.00672877	8.04933e-10	1y	0.457296	19811	Girls	-0.0460283	0.00977185	2.47355e-06		0.449564	20630	Boys	-0.0341089	0.00957963	0.000370058		0.453352	40441	ADD-INT_SNPxsex=2	-0.0107033	0.0134103	0.424788
rs6603001	15	84565268	G	A	0.487838	40455	ADD	0.0459724	0.00671779	7.73393e-12	1y	0.487635	19814	Girls	0.051093	0.00974073	1.56027e-07		0.488034	20641	Boys	0.0423909	0.00957067	9.45584e-06		0.487838	40455	ADD-INT_SNPxsex=2	0.0122325	0.0134183	0.361965
rs246213	16	16116022	G	C	0.0953329	40453	ADD	0.0637585	0.0114662	2.68875e-08	1y	0.0930749	19812	Girls	0.0798058	0.0168986	2.32831e-06		0.0975001	20641	Boys	0.0404564	0.0160904	0.0119264		0.0953329	40453	ADD-INT_SNPxsex=2	0.039291	0.0228046	0.0848985
rs736325	2	232748016	A	G	0.200321	39876	ADD	-0.0478149	0.00844511	1.49748e-08	2y	0.199626	19539	Girls	-0.048356	0.0122414	7.8089e-05		0.200988	20337	Boys	-0.0506859	0.011984	2.34229e-05		0.200321	39876	ADD-INT_SNPxsex=2	0.00785881	0.0169136	0.642186
rs881891	6	7728428	C	G	0.488318	40190	ADD	0.0412572	0.00679759	1.28396e-09	2y	0.487187	19707	Girls	0.0458584	0.00985371	3.25679e-06		0.489406	20483	Boys	0.0397027	0.00964605	3.85585e-05		0.488318	40190	ADD-INT_SNPxsex=2	0.00479741	0.013633	0.724915
rs143384	20	34025756	G	A	0.422384	40256	ADD	0.0734431	0.00683916	6.70348e-27	2y	0.421325	19733	Girls	0.0626842	0.00991926	2.625e-10		0.423403	20523	Boys	0.07707	0.00971494	2.13698e-15		0.422384	40256	ADD-INT_SNPxsex=2	-0.00923655	0.0136988	0.500145
rs71658797	1	77967507	A	T	0.120863	41030	ADD	0.0593464	0.0101841	5.63041e-09	3y	0.120093	20072	Girls	0.0637435	0.0149008	1.88712e-05		0.1216	20958	Boys	0.0604189	0.0143688	2.61234e-05		0.120863	41030	ADD-INT_SNPxsex=2	0.00568336	0.020423	0.780795
rs17391694	1	78623626	T	C	0.130301	41009	ADD	0.0571515	0.00987764	7.21041e-09	3y	0.130548	20073	Girls	0.0571536	0.0143889	7.12508e-05		0.130063	20936	Boys	0.0598963	0.0139971	1.87581e-05		0.130301	41009	ADD-INT_SNPxsex=2	-0.00458922	0.0197341	0.816108
rs7665127	4	1750155	T	C	0.394797	40460	ADD	0.0400371	0.0068326	4.63671e-09	3y	0.399252	19792	Girls	0.035367	0.00997187	0.000390122		0.390531	20668	Boys	0.0425602	0.00967701	1.09217e-05		0.394797	40460	ADD-INT_SNPxsex=2	-0.00906134	0.0137232	0.509065
rs72776467	5	77485128	G	C	0.214657	40835	ADD	-0.0476879	0.008092	3.78748e-09	3y	0.217593	19980	Girls	-0.0389893	0.0117446	0.000900949		0.211844	20855	Boys	-0.060159	0.0115047	1.70341e-07		0.214657	40835	ADD-INT_SNPxsex=2	0.0212845	0.016253	0.190338
rs13181901	5	108170607	C	T	0.093988	41101	ADD	-0.0624213	0.0113577	3.88615e-08	3y	0.0935588	20105	Girls	-0.0724781	0.016621	1.29682e-05		0.0943989	20996	Boys	-0.0534484	0.0160228	0.000850629		0.093988	41101	ADD-INT_SNPxsex=2	-0.0308135	0.022636	0.173432
rs2112676	5	172991573	T	C	0.240133	41046	ADD	-0.0470735	0.00777381	1.40068e-09	3y	0.24045	20079	Girls	-0.0473887	0.0113011	2.7496e-05		0.239829	20967	Boys	-0.0471347	0.0110347	1.94156e-05		0.240133	41046	ADD-INT_SNPxsex=2	-0.00203798	0.0155923	0.896009
rs11961960	6	26956543	A	T	0.13417	41127	ADD	-0.0680785	0.00974042	2.76312e-12	3y	0.132629	20120	Girls	-0.0814109	0.0142568	1.12769e-08		0.135645	21007	Boys	-0.0484803	0.0137513	0.000422678		0.13417	41127	ADD-INT_SNPxsex=2	-0.0293141	0.0193248	0.129288
rs9391253	6	105367616	T	A	0.342168	41050	ADD	0.0414323	0.00698902	3.06281e-09	3y	0.342737	20081	Girls	0.049851	0.0101702	9.5032e-07		0.341623	20969	Boys	0.0376248	0.00992052	0.000149066		0.342168	41050	ADD-INT_SNPxsex=2	0.0102241	0.0140033	0.465316
rs7816342	8	130719623	A	G	0.221227	41123	ADD	-0.0580967	0.00799889	3.78355e-13	3y	0.218958	20118	Girls	-0.0514188	0.0117043	1.11709e-05		0.223399	21005	Boys	-0.0627969	0.0113067	2.79254e-08		0.221227	41123	ADD-INT_SNPxsex=2	0.014286	0.0160127	0.372305
rs11042751	11	2149864	C	T	0.232325	40028	ADD	-0.0457202	0.00793243	8.22849e-09	3y	0.229904	19593	Girls	-0.038095	0.0115982	0.00102146		0.234646	20435	Boys	-0.0530532	0.0112211	2.26783e-06		0.232325	40028	ADD-INT_SNPxsex=2	0.0161252	0.0159658	0.312501
rs7970047	12	53971255	T	C	0.459784	41115	ADD	-0.040024	0.00665823	1.84149e-09	3y	0.460871	20113	Girls	-0.0390759	0.00972168	5.83324e-05		0.458742	21002	Boys	-0.0352363	0.00942248	0.000184315		0.459784	41115	ADD-INT_SNPxsex=2	-0.00452578	0.0134052	0.735655
rs75046737	19	42439917	T	C	0.0900374	40150	ADD	-0.0642373	0.0117709	4.83482e-08	3y	0.0911822	19642	Girls	-0.0448059	0.0170884	0.00874158		0.0889409	20508	Boys	-0.0804163	0.016765	1.61328e-06		0.0900374	40150	ADD-INT_SNPxsex=2	0.0377982	0.0236539	0.11005
rs4821402	22	22214746	A	G	0.48698	41051	ADD	0.0365078	0.00663645	3.77416e-08	3y	0.488748	20086	Girls	0.0244371	0.0096836	0.0116174		0.485285	20965	Boys	0.0477887	0.00940824	3.78521e-07		0.48698	41051	ADD-INT_SNPxsex=2	-0.0222637	0.013248	0.0928539
rs79950770	1	119539797	T	C	0.12697	33500	ADD	0.0646977	0.0109377	3.31604e-09	5y	0.128369	16437	Girls	0.0643359	0.0157572	4.44693e-05		0.125623	17063	Boys	0.0618434	0.0156949	8.13636e-05		0.12697	33500	ADD-INT_SNPxsex=2	0.00298613	0.0218897	0.891492
rs2073526	6	26374658	G	A	0.467476	33145	ADD	0.0433039	0.00734773	3.78103e-09	5y	0.46983	16258	Girls	0.0532089	0.0106367	5.66187e-07		0.46521	16887	Boys	0.0306663	0.0105009	0.00349639		0.467476	33145	ADD-INT_SNPxsex=2	0.0210151	0.0146588	0.151683
rs17379249	8	78103029	T	C	0.286979	33546	ADD	0.072416	0.00803671	2.04833e-19	5y	0.287264	16457	Girls	0.072849	0.0115922	3.29337e-10		0.286705	17089	Boys	0.0762937	0.0115331	3.71022e-11		0.286979	33546	ADD-INT_SNPxsex=2	-0.00436175	0.0160017	0.785176
rs13271368	8	126506140	T	C	0.254717	33551	ADD	-0.0492643	0.00837261	4.00516e-09	5y	0.253099	16458	Girls	-0.0487791	0.012152	5.96802e-05		0.256274	17093	Boys	-0.0405145	0.0119439	0.000693633		0.254717	33551	ADD-INT_SNPxsex=2	0.00235783	0.0165742	0.886875
rs7112149	11	595890	A	G	0.222926	33547	ADD	-0.0481997	0.0087529	3.65612e-08	5y	0.224787	16460	Girls	-0.0408937	0.0125696	0.00114035		0.221133	17087	Boys	-0.0510155	0.0126277	5.34577e-05		0.222926	33547	ADD-INT_SNPxsex=2	0.0147631	0.0175248	0.399557
rs12785905	11	66951965	C	G	0.059935	33211	ADD	-0.141941	0.0155425	6.69885e-20	5y	0.0586306	16314	Girls	-0.14364	0.0226649	2.33464e-10		0.0611943	16897	Boys	-0.132376	0.0220887	2.06125e-09		0.059935	33211	ADD-INT_SNPxsex=2	-0.0214117	0.0311728	0.492164
rs28406193	12	123891865	T	G	0.213487	33536	ADD	0.0583973	0.00894053	6.5013e-11	5y	0.214972	16451	Girls	0.0739807	0.0128852	9.38296e-09		0.212057	17085	Boys	0.0421934	0.0128344	0.00101069		0.213487	33536	ADD-INT_SNPxsex=2	0.0391706	0.01775	0.0273288
rs11057560	12	124766585	C	G	0.305533	33093	ADD	0.0467306	0.00796915	4.52033e-09	5y	0.306906	16246	Girls	0.0521144	0.0114979	5.82827e-06		0.304208	16847	Boys	0.0405319	0.0114284	0.000390256		0.305533	33093	ADD-INT_SNPxsex=2	0.0159168	0.0158066	0.313951
rs12601955	17	47034420	C	T	0.455203	33373	ADD	0.046129	0.00735686	3.60587e-10	5y	0.454629	16376	Girls	0.0383027	0.0106113	0.000306662		0.455757	16997	Boys	0.0524762	0.0105598	6.71491e-07		0.455203	33373	ADD-INT_SNPxsex=2	-0.014096	0.0146619	0.336348
rs6657613	1	17328200	T	A	0.502865	35082	ADD	0.039019	0.00707828	3.53777e-08	7y	0.498976	17091	Girls	0.0337039	0.0103214	0.001093		0.506559	17991	Boys	0.0427026	0.0101057	2.38314e-05		0.502865	35082	ADD-INT_SNPxsex=2	-0.00397314	0.0141125	0.7783
rs62104180	2	466003	A	G	0.0336618	35010	ADD	-0.109157	0.0197219	3.1153e-08	7y	0.0341815	17056	Girls	-0.151198	0.0285548	1.19006e-07		0.0331681	17954	Boys	-0.0660626	0.0283432	0.0197633		0.0336618	35010	ADD-INT_SNPxsex=2	-0.0939786	0.0395779	0.0175715
rs6725471	2	47016867	T	C	0.497443	34997	ADD	-0.0394527	0.00710642	2.82911e-08	7y	0.496599	17055	Girls	-0.0432223	0.0103703	3.07404e-05		0.498244	17942	Boys	-0.0318863	0.0101356	0.00165539		0.497443	34997	ADD-INT_SNPxsex=2	-0.00774491	0.0141986	0.58543
rs3791679	2	56096892	G	A	0.234352	35116	ADD	-0.05411	0.00837073	1.0184e-10	7y	0.234452	17108	Girls	-0.0695494	0.0121631	1.07753e-08		0.234257	18008	Boys	-0.0454221	0.01199	0.00015166		0.234352	35116	ADD-INT_SNPxsex=2	-0.0228771	0.016706	0.170876
rs582780	3	172121443	G	A	0.456181	34745	ADD	0.0621143	0.00716318	4.27071e-18	7y	0.456097	16935	Girls	0.0608289	0.0104677	6.20569e-09		0.456261	17810	Boys	0.0591089	0.0102178	7.25655e-09		0.456181	34745	ADD-INT_SNPxsex=2	0.00581889	0.0142872	0.683803
rs6847288	4	40193332	T	C	0.132861	34555	ADD	-0.0669124	0.0105044	1.89091e-10	7y	0.130227	16836	Girls	-0.0618104	0.0154422	6.26268e-05		0.135363	17719	Boys	-0.0646587	0.0148718	1.37547e-05		0.132861	34555	ADD-INT_SNPxsex=2	-0.00548981	0.0208926	0.792733
6:25502076_G_T	6	25502076	T	G	0.186358	34710	ADD	-0.0519683	0.00916081	1.40411e-08	7y	0.186451	16916	Girls	-0.0539338	0.0133612	5.42325e-05		0.186271	17794	Boys	-0.0500146	0.0130656	0.000129211		0.186358	34710	ADD-INT_SNPxsex=2	-0.0066944	0.0181118	0.711669
rs539424101	6	26699233	T	G	0.182739	34686	ADD	-0.068913	0.00924784	9.20874e-14	7y	0.180716	16905	Girls	-0.0890109	0.0135345	4.81393e-11		0.184663	17781	Boys	-0.0435863	0.0131455	0.000914176		0.182739	34686	ADD-INT_SNPxsex=2	-0.0363448	0.018422	0.0485076
rs35067568	7	28245895	A	G	0.118226	35098	ADD	-0.0669829	0.011006	1.15739e-09	7y	0.116374	17100	Girls	-0.0573989	0.016176	0.000387579		0.119986	17998	Boys	-0.0744862	0.0155915	1.77611e-06		0.118226	35098	ADD-INT_SNPxsex=2	0.0196923	0.0221292	0.373531
rs1257741	12	28534569	C	G	0.216833	35103	ADD	0.0558729	0.00859916	8.1677e-11	7y	0.217756	17104	Girls	0.0594541	0.0124443	1.77403e-06		0.215956	17999	Boys	0.0580333	0.0123428	2.57887e-06		0.216833	35103	ADD-INT_SNPxsex=2	0.00125406	0.0172308	0.941981
rs7132908	12	50263148	A	G	0.404958	35116	ADD	0.0466101	0.00723095	1.14897e-10	7y	0.403905	17108	Girls	0.0426857	0.0104661	4.53325e-05		0.405958	18008	Boys	0.0545698	0.010374	1.43843e-07		0.404958	35116	ADD-INT_SNPxsex=2	-0.0133011	0.014388	0.355246
rs7970695	12	121423376	G	A	0.365575	35105	ADD	0.0550717	0.0073749	8.17711e-14	7y	0.363971	17103	Girls	0.064691	0.0107025	1.49913e-09		0.367098	18002	Boys	0.0437683	0.0105551	3.37396e-05		0.365575	35105	ADD-INT_SNPxsex=2	0.0172699	0.0147974	0.243171
rs145326144	15	44936579	C	T	0.0206582	35095	ADD	-0.139881	0.024803	1.70384e-08	7y	0.0197988	17097	Girls	-0.161543	0.0370776	1.31917e-05		0.0214746	17998	Boys	-0.127872	0.0346408	0.000223059		0.0206582	35095	ADD-INT_SNPxsex=2	-0.0219372	0.0510566	0.66744
rs4583255	16	29988941	G	A	0.436623	35052	ADD	0.0435723	0.00715553	1.13386e-09	7y	0.435974	17079	Girls	0.0490884	0.0103929	2.32076e-06		0.437239	17973	Boys	0.035278	0.0102395	0.000570479		0.436623	35052	ADD-INT_SNPxsex=2	0.0113082	0.0142677	0.428024
rs2532111	17	62017421	A	G	0.395788	34737	ADD	-0.0418084	0.00725814	8.40098e-09	7y	0.395227	16927	Girls	-0.0325947	0.0105696	0.00204367		0.396322	17810	Boys	-0.0550313	0.0103801	1.14784e-07		0.395788	34737	ADD-INT_SNPxsex=2	0.0195559	0.0144556	0.176111
rs663129	18	57838401	A	G	0.25598	35116	ADD	0.0492021	0.00811225	1.31823e-09	7y	0.257628	17108	Girls	0.044517	0.0117732	0.000156063		0.254415	18008	Boys	0.0614971	0.011634	1.25014e-07		0.25598	35116	ADD-INT_SNPxsex=2	-0.0152332	0.0162616	0.348882
rs17222916	19	31029328	C	A	0.164586	34933	ADD	0.0767541	0.00954926	9.15377e-16	7y	0.165051	17022	Girls	0.0609404	0.0139223	1.20232e-05		0.164145	17911	Boys	0.091878	0.0136485	1.67649e-11		0.164586	34933	ADD-INT_SNPxsex=2	-0.0356184	0.019176	0.063247
rs6017391	20	35785471	T	C	0.228595	35097	ADD	-0.0488849	0.00844713	7.15863e-09	7y	0.227236	17099	Girls	-0.0544563	0.0123153	9.78678e-06		0.229887	17998	Boys	-0.0489939	0.0120581	4.84139e-05		0.228595	35097	ADD-INT_SNPxsex=2	-0.00485027	0.0168741	0.773776
rs633715	1	177852580	C	T	0.234243	27051	ADD	0.0747455	0.00956411	5.48656e-15	8y	0.234905	13316	Girls	0.0752093	0.0137541	4.5482e-08		0.2336	13735	Boys	0.0731277	0.0137558	1.05994e-07		0.234243	27051	ADD-INT_SNPxsex=2	0.0124772	0.0191556	0.514814
rs822762	3	22945204	T	C	0.463662	26818	ADD	0.0452476	0.0081563	2.89674e-08	8y	0.469114	13210	Girls	0.0652984	0.0118213	3.31742e-08		0.45837	13608	Boys	0.0229553	0.0116688	0.0491553		0.463662	26818	ADD-INT_SNPxsex=2	0.0405229	0.016327	0.0130662
rs9757447	3	86879454	C	G	0.383171	26971	ADD	0.0505815	0.00834797	1.36861e-09	8y	0.383775	13276	Girls	0.0704799	0.0120686	5.22264e-09		0.382585	13695	Boys	0.0293908	0.0119697	0.0140712		0.383171	26971	ADD-INT_SNPxsex=2	0.0392295	0.0166559	0.018508
rs7685559	4	1608978	A	G	0.225559	26472	ADD	0.0635604	0.0097994	8.80643e-11	8y	0.223238	13022	Girls	0.0640098	0.0141483	6.06248e-06		0.227807	13450	Boys	0.0580711	0.0140704	3.67223e-05		0.225559	26472	ADD-INT_SNPxsex=2	0.000961281	0.0196091	0.960902
rs9469813	6	34569814	C	T	0.11077	27047	ADD	-0.0810243	0.0129316	3.7133e-10	8y	0.111349	13314	Girls	-0.0569267	0.0186117	0.00222341		0.110209	13733	Boys	-0.0948319	0.0186067	3.45693e-07		0.11077	27047	ADD-INT_SNPxsex=2	0.0433107	0.0256833	0.0917297
rs7769599	6	130393782	G	A	0.252006	27043	ADD	0.0540157	0.00937727	8.39731e-09	8y	0.253549	13313	Girls	0.0474408	0.0134893	0.000436576		0.25051	13730	Boys	0.0538806	0.0134966	6.54727e-05		0.252006	27043	ADD-INT_SNPxsex=2	0.00539524	0.0189327	0.775668
rs67827752	9	139137204	G	A	0.320144	26713	ADD	0.0583622	0.00872027	2.19079e-11	8y	0.324104	13164	Girls	0.0476291	0.0124797	0.000135344		0.316296	13549	Boys	0.0682023	0.0126445	6.897e-08		0.320144	26713	ADD-INT_SNPxsex=2	-0.0249232	0.0175794	0.156265
rs62621197	19	8670147	T	C	0.0225001	26711	ADD	-0.183556	0.0275584	2.72647e-11	8y	0.0213955	13157	Girls	-0.157615	0.040857	0.000114454		0.0235724	13554	Boys	-0.186834	0.0386486	1.33706e-06		0.0225001	26711	ADD-INT_SNPxsex=2	-0.00123484	0.0544427	0.981904

### Sheet: S_13
Supplementary table 13: Variance explained when apllying the adult based height PRS on ALSPAC and MoBa
Time point	N	N SNPs	R2	Sex	Cohort
z_height_birth	2847	10960	0.0377743	Female	ALSPAC
z_height_clinic_6w	3116	10960	0.0536734	Female	ALSPAC
z_height_clinic_9m	3030	10960	0.0939137	Female	ALSPAC
z_height_clinic_18m_2y	2816	10960	0.113216	Female	ALSPAC
z_height_clinic_3.5y	2592	10960	0.158808	Female	ALSPAC
z_height_7y	2860	10960	0.221465	Female	ALSPAC
z_height_8y	2582	10960	0.219034	Female	ALSPAC
z_height_9y	2804	10960	0.210886	Female	ALSPAC
z_height_10y	2725	10960	0.189311	Female	ALSPAC
z_height_11y	2649	10960	0.181312	Female	ALSPAC
z_height_12y	2514	10960	0.206137	Female	ALSPAC
z_height_13y	2341	10960	0.274158	Female	ALSPAC
z_height_15y	2117	10960	0.319494	Female	ALSPAC
z_height_17y	2008	10960	0.323813	Female	ALSPAC
z_height_birth	3022	10960	0.0383405	Male	ALSPAC
z_height_clinic_6w	3306	10960	0.0401205	Male	ALSPAC
z_height_clinic_9m	3194	10960	0.0803961	Male	ALSPAC
z_height_clinic_18m_2y	2948	10960	0.0959761	Male	ALSPAC
z_height_clinic_3.5y	2725	10960	0.155162	Male	ALSPAC
z_height_7y	2958	10960	0.208954	Male	ALSPAC
z_height_8y	2595	10960	0.203938	Male	ALSPAC
z_height_9y	2767	10960	0.206984	Male	ALSPAC
z_height_10y	2673	10960	0.211538	Male	ALSPAC
z_height_11y	2553	10960	0.197143	Male	ALSPAC
z_height_12y	2410	10960	0.153828	Male	ALSPAC
z_height_13y	2231	10960	0.146958	Male	ALSPAC
z_height_15y	1921	10960	0.252449	Male	ALSPAC
z_height_17y	1603	10960	0.345031	Male	ALSPAC
z_height_birth	5869	10960	0.0380986	All	ALSPAC
z_height_clinic_6w	6422	10960	0.0464601	All	ALSPAC
z_height_clinic_9m	6224	10960	0.0872165	All	ALSPAC
z_height_clinic_18m_2y	5764	10960	0.104663	All	ALSPAC
z_height_clinic_3.5y	5317	10960	0.157002	All	ALSPAC
z_height_7y	5818	10960	0.214934	All	ALSPAC
z_height_8y	5177	10960	0.211229	All	ALSPAC
z_height_9y	5571	10960	0.2089	All	ALSPAC
z_height_10y	5398	10960	0.200005	All	ALSPAC
z_height_11y	5202	10960	0.189101	All	ALSPAC
z_height_12y	4924	10960	0.178294	All	ALSPAC
z_height_13y	4572	10960	0.203113	All	ALSPAC
z_height_15y	4038	10960	0.28573	All	ALSPAC
z_height_17y	3611	10960	0.332354	All	ALSPAC
z_length_birth	35417	10991	0.0351679	Female	MoBa
z_length_6w	21308	10991	0.0553137	Female	MoBa
z_length_3m	29997	10991	0.0748359	Female	MoBa
z_length_6m	30437	10991	0.0895095	Female	MoBa
z_length_8m	26730	10991	0.102461	Female	MoBa
z_length_1y	26731	10991	0.122994	Female	MoBa
z_length_16m	20355	10991	0.120035	Female	MoBa
z_length_2y	20313	10991	0.128819	Female	MoBa
z_length_3y	20691	10991	0.138968	Female	MoBa
z_length_5y	16908	10991	0.143585	Female	MoBa
z_length_7y	17580	10991	0.162267	Female	MoBa
z_length_8y	13682	10991	0.167639	Female	MoBa
z_length_birth	37000	10991	0.0380529	Male	MoBa
z_length_6w	22500	10991	0.0567269	Male	MoBa
z_length_3m	31340	10991	0.073436	Male	MoBa
z_length_6m	31616	10991	0.0940324	Male	MoBa
z_length_8m	27810	10991	0.102583	Male	MoBa
z_length_1y	27771	10991	0.120778	Male	MoBa
z_length_16m	21170	10991	0.119508	Male	MoBa
z_length_2y	21101	10991	0.127658	Male	MoBa
z_length_3y	21553	10991	0.134709	Male	MoBa
z_length_5y	17543	10991	0.145228	Male	MoBa
z_length_7y	18498	10991	0.165257	Male	MoBa
z_length_8y	14111	10991	0.165748	Male	MoBa
z_length_birth	72704	10991	0.0366279	Both	MoBa
z_length_6w	44011	10991	0.0560293	Both	MoBa
z_length_3m	61589	10991	0.0741125	Both	MoBa
z_length_6m	62306	10991	0.0917895	Both	MoBa
z_length_8m	54768	10991	0.102516	Both	MoBa
z_length_1y	54730	10991	0.121853	Both	MoBa
z_length_16m	41706	10991	0.119748	Both	MoBa
z_length_2y	41590	10991	0.128205	Both	MoBa
z_length_3y	42426	10991	0.136751	Both	MoBa
z_length_5y	34598	10991	0.1444	Both	MoBa
z_length_7y	36228	10991	0.16377	Both	MoBa
z_length_8y	27924	10991	0.16666	Both	MoBa

### Sheet: S_12
Supplementary table 12: List of the SNPs with putative sex-specific effects identified in the sex-stratified model, ordered by their p-value of association for each sex separately (a), together with statistics for the opposite sex (b), and the traits associted with the mapped gene as found in GWAS catalog and SNPs and traits associated with the lead SNP at a r^2 of 0.6 in European descent as found in LD trait tool (c)
a)																b)												c)
SNP	Chormosome	Position	Nearest gene (+-500 kb)	Effect allele	Other allele	Effect allele frequency	N girls	TEST	Representative phenotype*	Beta	SE	P value girls*	Colocalized SNPs	Phenotype of each colocalized SNP girls		N boys	TEST	Representative phenotype*	Beta boys	SE boys	P value boys	N interaction	TEST	Beta interaction	SE interaction	P value interaction		GWAS catalog (gene)	LD trait 0.6 EUR
rs17213081	4	128003716	NA	C	A	0.262829	34357	Girls	z_length_girls_birth	0.0496789	0.00838727	3.16e-09				35888	boys	z_length_boys_birth	0.0103931	0.0082589	0.21	70245	ADD-INT_SNPxsex=2	0.04	0.01	0.000518		-	In LD with SNPs associated with irrelevant traits
rs6998224	8	131982601	ADCY8	C	T	0.087298	13305	Girls	z_length_girls_8y	-0.120365	0.0207691	6.82e-09				13727	boys	z_length_boys_8y	0.00432972	0.0203922	0.83	27032	ADD-INT_SNPxsex=2	0.13	0.03	7.24e-06		bone mineral density	No entries in the GWAS Catalog are identified using the LDtrait search criteria.
rs61238641	8	132082212	ADCY8	G	A	0.0499795	17107	Girls	z_length_girls_7y	-0.13463	0.0236886	1.32e-08				18006	boys	z_length_boys_7y	0.00842461	0.0235114	0.72	35113	ADD-INT_SNPxsex=2	0.12	0.03	0.000295		-	No entries in the GWAS Catalog are identified using the LDtrait search criteria.
rs115340779	6	29140538	OR2J2	A	C	0.0604298	25964	Girls	z_length_girls_1y	-0.100837	0.0177548	1.35e-08				27010	boys	z_length_boys_1y	-0.00264162	0.0173083	0.88	52974	ADD-INT_SNPxsex=2	0.1	0.02	6.49e-05		no relevant traits	In LD with SNPs associated with hip circumference adjusted for BMI
rs77691250	16	9228920	C16orf72	C	T	0.116517	25846	Girls	z_length_girls_8m	-0.073652	0.0132063	2.45e-08				26942	boys	z_length_boys_8m	-0.0184027	0.0130224	0.16	52788	ADD-INT_SNPxsex=2	0.05	0.02	0.009988		-	In LD with SNPs associated with height
rs2717487	9	97000060	ZNF169	T	C	0.258707	25871	Girls	z_length_girls_1y	0.0536749	0.00967619	2.9e-08				26893	boys	z_length_boys_1y	0.0215085	0.00945221	0.02	52764	ADD-INT_SNPxsex=2	0.03	0.01	0.01519		body height, BMI	No entries in the GWAS Catalog are identified using the LDtrait search criteria.
rs113352155	1	24378721	MYOM3	A	G	0.0373145	29171	Girls	z_length_girls_3m	-0.117007	0.021144	3.13e-08				30485	boys	z_length_boys_3m	-0.00919988	0.0212229	0.66	59656	ADD-INT_SNPxsex=2	0.11	0.03	0.000263		body height, type 2 diabetes	In LD with SNPs associated with irrelevant traits
rs78935454	14	60071870	RTN1	T	C	0.0305366	20107	Girls	z_length_girls_3y	0.153935	0.0278719	3.33e-08				20996	boys	z_length_boys_3y	-0.0043688	0.027308	0.87	41103	ADD-INT_SNPxsex=2	0.17	0.04	1.71e-05		body height	No entries in the GWAS Catalog are identified using the LDtrait search criteria.
rs12752271	1	38364275	INPP5B	A	G	0.417471	29329	Girls	z_length_girls_6m	-0.0446082	0.008087	3.47e-08	rs12752271, rs4072980	z_length_girls_6m, z_length_6m		30482	boys	z_length_boys_6m	-0.011632	0.00796472	0.14	59811	ADD-INT_SNPxsex=2	0.03	0.01	0.002872		bone mineral density, body height, body size, body weight, type 1 diabetes	In LD with SNPs associated with T1D
rs10144767	14	35984683	INSM2	T	C	0.231014	20094	Girls	z_length_girls_3y	-0.0630717	0.0114913	4.05e-08				20975	boys	z_length_boys_3y	0.0131431	0.0111663	0.24	41069	ADD-INT_SNPxsex=2	0.07	0.02	3.05e-06		body height	No entries in the GWAS Catalog are identified using the LDtrait search criteria.
rs4671961	2	54798596	SPTBN1	G	A	0.299961	25875	Girls	z_length_girls_8m	0.050787	0.00926611	4.23e-08				26940	boys	z_length_boys_8m	0.0155089	0.00912109	0.09	52815	ADD-INT_SNPxsex=2	0.04	0.01	0.006361		heel bone mineral density, height	SNPs in LD with bone mineral density, hip circumference adjusted for BMI
rs236513	17	68169458	KCNJ2	C	T	0.129906	19745	Girls	z_length_girls_16m	-0.0796484	0.0145404	4.31e-08				20569	boys	z_length_boys_16m	-0.00496159	0.0141301	0.73	40314	ADD-INT_SNPxsex=2	0.08	0.02	0.000148		body height, bone tissue density, BMI	In LD with SNPs associated with height, weight
rs10147254	14	55850315	ATG14	A	C	0.356373	34339	Girls	z_length_girls_birth	0.0423864	0.0077549	4.61e-08				35871	boys	z_length_boys_birth	0.00588414	0.00762043	0.44	70210	ADD-INT_SNPxsex=2	0.04	0.01	0.000673		no relevant traits	In LD with SNPs associated with irrelevant traits
rs58158600	3	30244003	RBMS3	C	T	0.0457832	26003	Girls	z_length_girls_1y	-0.110102	0.0201533	4.68e-08				27060	boys	z_length_boys_1y	0.0129186	0.019835	0.51	53063	ADD-INT_SNPxsex=2	0.11	0.03	0.000122		body height, heel bone mineral density, body weight, type 2 diabetes, BMI	No entries in the GWAS Catalog are identified using the LDtrait search criteria.
rs11099982	4	156078470	NPY2R	A	C	0.295241	29608	Girls	z_length_girls_6m	0.0473451	0.00866717	4.69e-08				30775	boys	z_length_boys_6m	-0.00757743	0.00849588	0.37	60383	ADD-INT_SNPxsex=2	0.06	0.01	1.69e-06		body height	No entries in the GWAS Catalog are identified using the LDtrait search criteria.
SNP	Chormosome	Position	Nearest gene (+-500 kb)	Effect allele	Other allele	Effect allele frequency	N boys	TEST	Representative phenotype*	Beta boys	SE boys	P value boys*	Colocalized SNPs boys	Phenotype of each colocalized SNP boys		N girls	TEST	Representative phenotype*	Beta girls	SE girls	P value girls	N interaction	TEST	Beta interaction	SE interaction	P value interaction		GWAS catalog (gene)	LD trait 0.6 EUR
rs1964822	20	32175253	CBFA2T2	C	T	0.287501	26779	Boys	z_length_boys_1y	-0.0540642	0.00917757	3.84e-09	rs1964822, rs6059412	z_length_boys_1y, z_length_1y		25731	girls	z_length_girls_1y	0.02	0.01	0.1	52510	ADD-INT_SNPxsex=2	-0.04	0.01	0.001907		body height, type 2 diabetes, trygliceriges, body fat percentage	In LD with SNPs associated with heel bone density, height
rs17164229	4	1078596	RNF212	T	C	0.131268	20561	Boys	z_length_boys_2y	-0.0822069	0.0141894	6.89e-09				19769	girls	z_length_girls_2y	0.01	0.01	0.61	40330	ADD-INT_SNPxsex=2	-0.08	0.02	8.34e-05		heel bone mineral density, body height	In LD with SNPs associated with height
rs679574	19	49206108	FUT2	G	C	0.460873	30784	Boys	z_length_boys_6m	-0.0450766	0.00780468	7.67e-09	rs679574, rs516316	z_length_boys_6m, z_length_6m		29610	girls	z_length_girls_6m	0.02	0.01	0.05	60394	ADD-INT_SNPxsex=2	-0.03	0.01	0.00953		LDL, C-reactive protein, type 1 diabetes, tryglicerides	In LD with SNPs associated with irrelevant traits
rs1327124	1	184014199	TSEN15	G	A	0.380876	20613	Boys	z_length_boys_16m	0.0567606	0.00984521	8.15e-09				19785	girls	z_length_girls_16m	0.01	0.01	0.29	40398	ADD-INT_SNPxsex=2	-0.04	0.01	0.001678		body height, body fat distribution, type 2 diabetes, body weight	In LD with SNPs associated with height, weight, T2D
rs11076662	16	90120986	PRDM7	G	A	0.283905	20801	Boys	z_length_boys_3y	0.0600454	0.0104416	8.89e-09				19916	girls	z_length_girls_3y	-0.01	0.01	0.49	40717	ADD-INT_SNPxsex=2	-0.06	0.01	2.49e-05		no relevant traits	In LD with SNPs associated with irrelevant traits
rs3807375	7	150667210	KCNH2	T	C	0.356442	20901	Boys	z_length_boys_3y	0.0563696	0.0098663	1.11e-08				20015	girls	z_length_girls_3y	0	0.01	0.95	40916	ADD-INT_SNPxsex=2	-0.06	0.01	5.34e-05		body height, lean body mass, body weight, BMI	In LD with SNPs associated with irrelevant traits
rs62125388	2	23713522	KLHL29	G	A	0.0341908	21848	Boys	z_length_boys_6w	-0.142817	0.0256756	2.66e-08				20670	girls	z_length_girls_6w	0.02	0.03	0.39	42518	ADD-INT_SNPxsex=2	-0.11	0.04	0.001968		body height, lean body mass, body weight	No entries in the GWAS Catalog are identified using the LDtrait search criteria.
rs12554639	9	124410393	DAB2IP	A	G	0.269088	16686	Boys	z_length_boys_5y	0.0660755	0.0119578	3.28e-08				16039	girls	z_length_girls_5y	0	0.01	0.76	32725	ADD-INT_SNPxsex=2	-0.06	0.02	0.000212		body height, BMI	In LD with SNPs associated with height
rs6505274	17	30344581	LRRC37B	T	G	0.164701	30692	Boys	z_length_boys_6m	0.0571855	0.0104931	5.04e-08				29532	girls	z_length_girls_6m	0.01	0.01	0.21	60224	ADD-INT_SNPxsex=2	-0.04	0.01	0.007091		body height	In LD with SNPs associated with height
* Per Nyholt method, the corrected threeshold is 3.6E-09

### Sheet: S_14
Supplementary table 14: Variance explained (R²) on height across all MoBa time points using combinations of different predictors.
Time point	Model	R2	N
birth	z_length_birth ~ PRS + mother_height + father_height + sex	0.0563874	15551
birth	z_length_birth ~ mother_height + father_height + sex	0.0471555	15551
birth	z_length_birth ~ mother_height + sex	0.0242489	47296
birth	z_length_birth ~ father_height + sex	0.0263895	15658
birth	z_length_birth ~ PRS + sex	0.0366305	49707
6w	z_length_6w ~ PRS + mother_height + father_height + sex	0.0944357	10441
6w	z_length_6w ~ mother_height + father_height + sex	0.0793821	10441
6w	z_length_6w ~ mother_height + sex	0.0481119	29711
6w	z_length_6w ~ father_height + sex	0.0382925	10469
6w	z_length_6w ~ PRS + sex	0.05603	29917
3m	z_length_3m ~ PRS + mother_height + father_height + sex	0.123916	13610
3m	z_length_3m ~ mother_height + father_height + sex	0.102978	13610
3m	z_length_3m ~ mother_height + sex	0.0544844	41547
3m	z_length_3m ~ father_height + sex	0.0509505	13650
3m	z_length_3m ~ PRS + sex	0.0741196	41897
6m	z_length_6m ~ PRS + mother_height + father_height + sex	0.143041	13784
6m	z_length_6m ~ mother_height + father_height + sex	0.116818	13784
6m	z_length_6m ~ mother_height + sex	0.0626659	42024
6m	z_length_6m ~ father_height + sex	0.0597908	13824
6m	z_length_6m ~ PRS + sex	0.0917974	42371
8m	z_length_8m ~ PRS + mother_height + father_height + sex	0.157824	12116
8m	z_length_8m ~ mother_height + father_height + sex	0.130598	12116
8m	z_length_8m ~ mother_height + sex	0.073741	36800
8m	z_length_8m ~ father_height + sex	0.0704931	12138
8m	z_length_8m ~ PRS + sex	0.102523	36993
1y	z_length_1y ~ PRS + mother_height + father_height + sex	0.18954	12106
1y	z_length_1y ~ mother_height + father_height + sex	0.156369	12106
1y	z_length_1y ~ mother_height + sex	0.0855235	36773
1y	z_length_1y ~ father_height + sex	0.0869856	12127
1y	z_length_1y ~ PRS + sex	0.121861	36959
16m	z_length_16m ~ PRS + mother_height + father_height + sex	0.204653	9917
16m	z_length_16m ~ mother_height + father_height + sex	0.171686	9917
16m	z_length_16m ~ mother_height + sex	0.0859725	28075
16m	z_length_16m ~ father_height + sex	0.0920556	9919
16m	z_length_16m ~ PRS + sex	0.119764	28085
2y	z_length_2y ~ PRS + mother_height + father_height + sex	0.212182	9909
2y	z_length_2y ~ mother_height + father_height + sex	0.174818	9909
2y	z_length_2y ~ mother_height + sex	0.0913338	27998
2y	z_length_2y ~ father_height + sex	0.0923847	9911
2y	z_length_2y ~ PRS + sex	0.128222	28006
3y	z_length_3y ~ PRS + mother_height + father_height + sex	0.225677	10260
3y	z_length_3y ~ mother_height + father_height + sex	0.186847	10260
3y	z_length_3y ~ mother_height + sex	0.0969648	28652
3y	z_length_3y ~ father_height + sex	0.0950399	10262
3y	z_length_3y ~ PRS + sex	0.136775	28664
5y	z_length_5y ~ PRS + mother_height + father_height + sex	0.244571	9428
5y	z_length_5y ~ mother_height + father_height + sex	0.197236	9428
5y	z_length_5y ~ mother_height + sex	0.104336	23450
5y	z_length_5y ~ father_height + sex	0.104692	9439
5y	z_length_5y ~ PRS + sex	0.144422	23480
7y	z_length_7y ~ PRS + mother_height + father_height + sex	0.262363	8517
7y	z_length_7y ~ mother_height + father_height + sex	0.210541	8517
7y	z_length_7y ~ mother_height + sex	0.109968	24321
7y	z_length_7y ~ father_height + sex	0.112196	8527
7y	z_length_7y ~ PRS + sex	0.163797	24410
8y	z_length_8y ~ PRS + mother_height + father_height + sex	0.256275	6976
8y	z_length_8y ~ mother_height + father_height + sex	0.202546	6976
8y	z_length_8y ~ mother_height + sex	0.128156	18949
8y	z_length_8y ~ father_height + sex	0.100791	6976
8y	z_length_8y ~ PRS + sex	0.166675	18951

### Sheet: S_15
Supplementary table 15: GLAD4U enrichment analysis performed on the nearest gene of the 179 signals. The 30 most significant enrichment categories are presented
Enrichment category	Size	Overlap	Ratio	pValue	FDR	Genes used in enrichment category
Growth Disorders	249	16	0.064257	6.08624e-12	1.03162e-08	TGFB2;IGF1R;IGF2;NPR3;NPPC;C6orf106;SLC38A2;GDF5;PEX2;CENPW;ACAN;PLAG1;ADAMTS10;SPAG17;ZBTB38;LIN28B
Disease Susceptibility	970	20	0.0206186	3.86423e-06	0.00327494	ADCY5;ADRB1;CCDC141;FUT2;WNT4;DGKH;MUC22;JAZF1;SEC16B;MC4R;FAIM2;PLEKHA1;FABP2;HNF1A;GPC5;HHIP;GDF5;LOXL1;SIX6;ATP13A2
Bone Diseases	366	11	0.0300546	2.51922e-05	0.0106263	FBN2;BMP2;RSPO3;BMP5;ADAMTS17;NPPC;GDF5;PTCH1;ACAN;ADAMTS10;BMP6
Diabetes, Gestational	93	6	0.0645161	3.04621e-05	0.0106263	IGF1R;IGF2;JAZF1;HNF1A;HKDC1;GIP
Obesity	447	12	0.0268456	3.24115e-05	0.0106263	MSRA;ADRB1;IGF2;JAZF1;NPR3;SEC16B;MC4R;FAIM2;FABP2;GIP;CENPW;LIN28B
Diabetes Mellitus, Type 2	315	10	0.031746	3.76151e-05	0.0106263	ADCY5;JAZF1;SEC16B;MC4R;GFPT2;FAIM2;FABP2;HNF1A;UBE2E2;GIP
Genetic Predisposition to Disease	966	18	0.0186335	4.72237e-05	0.0114349	ADCY5;ADRB1;FUT2;WNT4;DGKH;MUC22;JAZF1;NPR3;SEC16B;MC4R;FAIM2;PLEKHA1;FABP2;HNF1A;GPC5;HHIP;GDF5;LOXL1
Adenoma, Pleomorphic	36	4	0.111111	8.21593e-05	0.0174075	GDF5;ACAN;PLAG1;HMGA2
Rhabdomyosarcoma, Embryonal	42	4	0.0952381	0.000151528	0.0259974	VGLL2;IGF2;PTCH1;HMGA2
diabetes mellitus type 2 and obesity	182	7	0.0384615	0.000178418	0.0259974	JAZF1;SEC16B;MC4R;FAIM2;FABP2;HNF1A;GIP
Liposarcoma	44	4	0.0909091	0.000181959	0.0259974	IGF1R;VGLL3;PLAG1;HMGA2
Endocrine System Diseases	546	12	0.021978	0.000214728	0.0259974	ADCY5;IGF1R;WNT4;FILIP1L;IGF2;IGF2BP3;JAZF1;MC4R;FABP2;HNF1A;GIP;HMGA2
Endocrine disorder NOS	546	12	0.021978	0.000214728	0.0259974	ADCY5;IGF1R;WNT4;FILIP1L;IGF2;IGF2BP3;JAZF1;MC4R;FABP2;HNF1A;GIP;HMGA2
Endocrine disturbance NOS	546	12	0.021978	0.000214728	0.0259974	ADCY5;IGF1R;WNT4;FILIP1L;IGF2;IGF2BP3;JAZF1;MC4R;FABP2;HNF1A;GIP;HMGA2
Insulin Resistance	258	8	0.0310078	0.000269476	0.0304507	IGF1R;IGF2;TRIB1;JAZF1;MC4R;FABP2;HNF1A;GIP
Glaucoma	149	6	0.0402685	0.000409234	0.0433532	TGFB2;ADAMTS17;FNDC3B;LOXL1;SIX6;ADAMTS10
Exfoliation Syndrome	25	3	0.12	0.00053968	0.0496622	TGFB2;LOXL1;SIX6
Musculoskeletal Diseases	607	12	0.0197694	0.000556574	0.0496622	FBN2;BMP2;RSPO3;BMP5;ADAMTS17;LRCH1;NPPC;GDF5;SCN4A;PTCH1;ACAN;BMP6
Carcinoma in Situ	158	6	0.0379747	0.000558419	0.0496622	IGF1R;CADM1;IGF2BP3;PTCH1;PLAG1;HMGA2
Sarcoma	290	8	0.0275862	0.000585985	0.0496622	IGF1R;BMP2;IGF2;IGF2BP3;JAZF1;CDK6;E2F1;HMGA2
Apnea	64	4	0.0625	0.000771238	0.0622499	ADRB1;TMEM138;MC4R;SCN4A
Fallopian Tube Neoplasms	29	3	0.103448	0.000841437	0.0648289	IGF2BP3;VGLL3;ADAMTSL3
Ocular Hypertension	117	5	0.042735	0.000961786	0.0708794	TGFB2;FNDC3B;LOXL1;SIX6;ADAMTS10
Liver Neoplasms	396	9	0.0227273	0.00106718	0.0753698	IGF1R;CADM1;AKR1C1;IGF2;FNDC3B;CDK5RAP3;HNF1A;E2F1;LIN28B
Congenital Abnormalities	951	15	0.0157729	0.00119097	0.0764959	FBN2;TBX20;CCDC141;TMEM138;DNAH8;INVS;WNT4;ADAMTS17;SPG11;TBX15;GDF5;PEX2;SIX6;PTCH1;ADAMTS10
Dwarfism	123	5	0.0406504	0.00120293	0.0764959	ADAMTS17;IGF2;GDF5;ACAN;ADAMTS10
Cartilage Diseases	73	4	0.0547945	0.00126365	0.0764959	BMP2;MAPK1;GDF5;ACAN
Fetal Growth Retardation	73	4	0.0547945	0.00126365	0.0764959	IGF1R;IGF2;SLC38A2;IARS
Neoplasms, Hormone-Dependent	196	6	0.0306122	0.00170147	0.0994477	IGF1R;AKR1C1;MAPK1;CDK6;GIP;E2F1
Adenoma	198	6	0.030303	0.00179105	0.101194	IGF2;IGF2BP3;HNF1A;EFEMP1;PLAG1;HMGA2

### Sheet: S_16
Supplementary table 16: GLAD4U enrichment analysis performed on the nearest gene of signals belonging to clusters 1 and 2. The 30 most significant enrichment categories are presented
Enrichment category	Size	Overlap	Ratio	pValue	FDR	Genes used in enrichment category
Diabetes Mellitus, Type 2	315	9	0.0285714	1.92e-05	0.0324992	ADCY5;JAZF1;SEC16B;MC4R;GFPT2;FAIM2;FABP2;HNF1A;UBE2E2
Diabetes, Gestational	93	5	0.0537634	8.14e-05	0.0427245	IGF1R;IGF2;JAZF1;HNF1A;HKDC1
Genetic Predisposition to Disease	966	14	0.0144928	0.000183	0.0427245	ADCY5;ADRB1;FUT2;WNT4;DGKH;MUC22;JAZF1;NPR3;SEC16B;MC4R;FAIM2;PLEKHA1;FABP2;HNF1A
Growth Disorders	249	7	0.0281125	0.000186	0.0427245	TGFB2;IGF1R;IGF2;NPR3;NPPC;C6orf106;SLC38A2
Disease Susceptibility	970	14	0.014433	0.000191	0.0427245	ADCY5;ADRB1;CCDC141;FUT2;WNT4;DGKH;MUC22;JAZF1;SEC16B;MC4R;FAIM2;PLEKHA1;FABP2;HNF1A
Insulin Resistance	258	7	0.0271318	0.000231	0.0427245	IGF1R;IGF2;TRIB1;JAZF1;MC4R;FABP2;HNF1A
diabetes mellitus type 2 and obesity	182	6	0.032967	0.000233	0.0427245	JAZF1;SEC16B;MC4R;FAIM2;FABP2;HNF1A
Endocrine System Diseases	546	10	0.018315	0.000269	0.0427245	ADCY5;IGF1R;WNT4;FILIP1L;IGF2;IGF2BP3;JAZF1;MC4R;FABP2;HNF1A
Endocrine disorder NOS	546	10	0.018315	0.000269	0.0427245	ADCY5;IGF1R;WNT4;FILIP1L;IGF2;IGF2BP3;JAZF1;MC4R;FABP2;HNF1A
Endocrine disturbance NOS	546	10	0.018315	0.000269	0.0427245	ADCY5;IGF1R;WNT4;FILIP1L;IGF2;IGF2BP3;JAZF1;MC4R;FABP2;HNF1A
Obesity	447	9	0.0201342	0.000277	0.0427245	MSRA;ADRB1;IGF2;JAZF1;NPR3;SEC16B;MC4R;FAIM2;FABP2
Cardiovascular Diseases	583	9	0.0154374	0.00182093	0.253031	FBN2;ADRB1;TBX20;CCDC141;SELL;TRIB1;NPR3;NPPC;FABP2
Small-for-dates baby	52	3	0.0576923	0.00194065	0.253031	IGF1R;IGF2;FABP2
Weight gain	118	4	0.0338983	0.00242881	0.26522	IGF2;JAZF1;SEC16B;MC4R
Craniofacial Abnormalities	388	7	0.0180412	0.00251454	0.26522	TGFB2;BMP2;FILIP1L;CEP120;IGF2;CEP152;TBX15
Heart Failure	198	5	0.0252525	0.00255435	0.26522	ADRB1;TBX20;CCDC141;NPR3;NPPC
Joubert Syndrome-Related Disorders	59	3	0.0508475	0.0027871	0.26522	TMEM138;INVS;CEP120
Liver Neoplasms	396	7	0.0176768	0.0028165	0.26522	IGF1R;CADM1;AKR1C1;IGF2;FNDC3B;CDK5RAP3;HNF1A
Death, Sudden, Cardiac	125	4	0.032	0.00299107	0.266835	ADRB1;TBX20;CCDC141;NUCKS1
Stress	643	9	0.0139969	0.00350566	0.273531	MSRA;AKR1C1;HSPA4;RRM2B;SLC12A2;NCL;MAPK1;CDK5RAP3;SLC38A2
Apnea	64	3	0.046875	0.00351144	0.273531	ADRB1;TMEM138;MC4R
Diabetes Mellitus	413	7	0.0169491	0.00355026	0.273531	ADCY5;IGF2;JAZF1;MC4R;FABP2;HNF1A;UBE2E2
Hypertension	322	6	0.0186335	0.00436541	0.321711	ADRB1;INVS;SLC12A2;NPR3;NPPC;FABP2
Coronary Disease	328	6	0.0182927	0.00477191	0.324837	ADRB1;FUT2;SELL;TRIB1;FABP2;HNF1A
Death, Sudden	143	4	0.027972	0.00483188	0.324837	ADRB1;TBX20;CCDC141;NUCKS1
Fetal Growth Retardation	73	3	0.0410959	0.00508327	0.324837	IGF1R;IGF2;SLC38A2
Cholera	74	3	0.0405405	0.00528002	0.324837	ADRB1;MAPK1;MC4R
Signs and Symptoms	563	8	0.0142096	0.00536603	0.324837	ADCY5;ADRB1;IGF2;SPG11;SEC16B;MC4R;FAIM2;FABP2
Hyperglycemia	152	4	0.0263158	0.00598722	0.349943	IGF1R;IGF2;JAZF1;HNF1A
Total great vessel transposition	26	2	0.0769231	0.00674113	0.366888	NR2F2;TBX20

### Sheet: S_17
Supplementary table 17: GLAD4U enrichment analysis performed on the nearest gene of signals belonging to cluster 3. The 30 most significant enrichment categories are presented
Enrichment category	Size	Overlap	Ratio	pValue	FDR	Genes used in enrichment category
Growth Disorders	249	9	0.0361446	6.77392e-10	1.14818e-06	GDF5;PEX2;CENPW;ACAN;PLAG1;ADAMTS10;SPAG17;ZBTB38;LIN28B
Adenoma, Pleomorphic	36	4	0.111111	5.99903e-07	0.000508418	GDF5;ACAN;PLAG1;HMGA2
Bone Diseases	366	7	0.0191257	4.70179e-06	0.00265651	GDF5;BMP2;PTCH1;ACAN;ADAMTS10;ADAMTS17;BMP6
Dwarfism	123	4	0.0325203	8.22435e-05	0.0348507	GDF5;ACAN;ADAMTS10;ADAMTS17
Musculoskeletal Diseases	607	7	0.0115321	0.000119711	0.040582	GDF5;SCN4A;BMP2;PTCH1;ACAN;ADAMTS17;BMP6
Glaucoma	149	4	0.0268456	0.000172507	0.0485195	LOXL1;SIX6;ADAMTS10;ADAMTS17
Sarcoma	290	5	0.0172414	0.000200376	0.0485195	CDK6;BMP2;JAZF1;E2F1;HMGA2
Eye Diseases	497	6	0.0120724	0.000303997	0.0627302	LOXL1;SIX6;EFEMP1;ADAMTS10;ADAMTS17;AP3B1
Cartilage Diseases	73	3	0.0410959	0.000348559	0.0627302	GDF5;BMP2;ACAN
Mouth Neoplasms	182	4	0.021978	0.00037009	0.0627302	CDK6;PLAG1;HMGA2;LIN28B
Medulloblastoma	95	3	0.031579	0.000753916	0.116172	CDK6;HHIP;PTCH1
Choristoma	25	2	0.08	0.00100543	0.131093	BMP2;NHEJ1
Exfoliation Syndrome	25	2	0.08	0.00100543	0.131093	LOXL1;SIX6
Neuroectodermal Tumors	440	5	0.0113636	0.00132894	0.155614	CDK6;EFEMP1;PTCH1;E2F1;LIN28B
Ocular Hypertension	117	3	0.025641	0.00137711	0.155614	LOXL1;SIX6;ADAMTS10
Disease Susceptibility	970	7	0.00721649	0.00196671	0.167382	GPC5;HHIP;GDF5;LOXL1;SIX6;JAZF1;ATP13A2
Central Nervous System Neoplasms	286	4	0.013986	0.00198674	0.167382	CDK6;EFEMP1;PTCH1;HMGA2
Brain Neoplasms	289	4	0.0138408	0.00206356	0.167382	CDK6;EFEMP1;PTCH1;HMGA2
Glaucoma, Angle-Closure	37	2	0.054054	0.00220054	0.167382	LOXL1;ADAMTS10
Nervous System Neoplasms	297	4	0.013468	0.00227846	0.167382	CDK6;EFEMP1;PTCH1;HMGA2
Lumbar Disc Herniation	39	2	0.0512821	0.00244256	0.167382	GDF5;ACAN
Pathologic Processes	747	6	0.00803213	0.00251471	0.167382	GPC5;HHIP;LOXL1;JAZF1;PLAG1;HMGA2
Lipoma	40	2	0.05	0.00256808	0.167382	PLAG1;HMGA2
Mixed Tumor, Malignant	40	2	0.05	0.00256808	0.167382	PLAG1;HMGA2
Osteonecrosis	41	2	0.0487805	0.00269658	0.167382	BMP2;BMP6
Prolapse	41	2	0.0487805	0.00269658	0.167382	LOXL1;EFEMP1
normal tension glaucoma	41	2	0.0487805	0.00269658	0.167382	LOXL1;SIX6
Rhabdomyosarcoma, Embryonal	42	2	0.0476191	0.00282806	0.167382	PTCH1;HMGA2
Ring Chromosomes	152	3	0.0197368	0.00290339	0.167382	PLAG1;HMGA2;LIN28B
Low Back Pain	43	2	0.0465116	0.00296251	0.167382	GDF5;ACAN

### Sheet: S_18
Supplementary table 18: Rare variant (UK pannels) enrichment analysis performed on the nearest gene of the 179 signals.
Trait	Size	Overlap	Ratio	pValue	FDR	Genes used in enrichment category
Silver Russell syndrome	7	4	0.571429	2.2e-07	6.15e-06	IGF2,IGF1R,PLAG1,HMGA2
Growth failure in early childhood	87	6	0.0689655	0.00013684	0.00191577	IGF2,IGF1R,MAPK1,ACAN,PLAG1,HMGA2
Skeletal dysplasia	563	14	0.0248668	0.00060901	0.00568408	TGFB2,GDF5,FBN2,TRIP11,ASXL2,BMP2,NPR3,TMEM138,ACAN,INVS,ADAMTS10,ADAMTS17,TBX15,CEP120
Arthrogryposis	169	6	0.035503	0.00437429	0.03062	TGFB2,FBN2,PEX2,SCN4A,ATAD1,ADAMTS10
Skeletal Muscle Channelopathies	18	2	0.111111	0.0112656	0.0630873	ADCY5,SCN4A
Rare syndromic craniosynostosis or isolated multisuture synostosis	190	4	0.0210526	0.0935282	0.42902	IGF1R,SCN4A,PTCH1,CEP120
Thoracic dystrophies	130	3	0.0230769	0.113324	0.42902	TMEM138,INVS,CEP120
Rhabdomyolysis and metabolic muscle disorders	67	2	0.0298507	0.122577	0.42902	SCN4A,RRM2B
Familial Tumours Syndromes of the central & peripheral Nervous system	18	1	0.0555556	0.150598	0.468528	PTCH1
Beckwith-Wiedemann syndrome (BWS) and other congenital overgrowth disorders	29	1	0.0344828	0.231292	0.647617	ASXL2
Skeletal ciliopathies	40	1	0.025	0.304358	0.724844	CEP120
Severe early-onset obesity	41	1	0.0243902	0.310648	0.724844	MC4R
Diabetes with additional phenotypes suggestive of a monogenic aetiology	46	1	0.0217391	0.341257	0.735015	HNF1A
IUGR and IGF abnormalities	99	1	0.010101	0.593257	1	IGF1R
Choanal atresia	10	0	0	1	1
Chondrodysplasia punctata	6	0	0	1	1
Congenital fibrosis of the extraocular muscles	5	0	0	1	1
Congenital muscular dystrophy	53	0	0	1	1
Familial rhabdomyosarcoma	11	0	0	1	1
Limb girdle muscular dystrophies, myofibrillar myopathies and distal myopathies	71	0	0	1	1
Multiple Epiphyseal Dysplasia	5	0	0	1	1
Neonatal diabetes	39	0	0	1	1
Neurofibromatosis Type 1	27	0	0	1	1
Neurological segmental overgrowth	7	0	0	1	1
Osteogenesis imperfecta	64	0	0	1	1
Osteopetrosis	20	0	0	1	1
Segmental overgrowth disorders - Deep sequencing	19	0	0	1	1
Stickler syndrome	10	0	0	1	1

### Sheet: S_19
Supplementary table 19: Rare variant (UK pannels) enrichment analysis performed on the nearest gene of signals belonging to clusters 1 and 2.
Trait	Size	Overlap	Ratio	pValue	FDR	Genes used in enrichment category
Silver Russell syndrome	7	2	0.285714	0.00088927	0.0180055	IGF2,IGF1R
Skeletal dysplasia	563	11	0.0195382	0.0012861	0.0180055	TGFB2,FBN2,TRIP11,ASXL2,NPR3,TMEM138,BMP2,INVS,TBX15,ADAMTS17,CEP120
Growth failure in early childhood	87	3	0.0344828	0.0199454	0.186157	IGF2,IGF1R,MAPK1
Thoracic dystrophies	130	3	0.0230769	0.0550127	0.385089	TMEM138,INVS,CEP120
Arthrogryposis	169	3	0.0177515	0.101446	0.524841	TGFB2,FBN2,ATAD1
Skeletal Muscle Channelopathies	18	1	0.0555556	0.112466	0.524841	ADCY5
Beckwith-Wiedemann syndrome (BWS) and other congenital overgrowth disorders	29	1	0.0344828	0.174918	0.699672	ASXL2
Skeletal ciliopathies	40	1	0.025	0.233007	0.736292	CEP120
Severe early-onset obesity	41	1	0.0243902	0.238082	0.736292	MC4R
Diabetes with additional phenotypes suggestive of a monogenic aetiology	46	1	0.0217391	0.262962	0.736292	HNF1A
Rare syndromic craniosynostosis or isolated multisuture synostosis	190	2	0.0105263	0.357762	0.837544	IGF1R,CEP120
Rhabdomyolysis and metabolic muscle disorders	67	1	0.0149254	0.358947	0.837544	RRM2B
IUGR and IGF abnormalities	99	1	0.010101	0.481878	1	IGF1R
Choanal atresia	10	0	0	1	1
Chondrodysplasia punctata	6	0	0	1	1
Congenital fibrosis of the extraocular muscles	5	0	0	1	1
Congenital muscular dystrophy	53	0	0	1	1
Familial rhabdomyosarcoma	11	0	0	1	1
Familial Tumours Syndromes of the central & peripheral Nervous system	18	0	0	1	1
Limb girdle muscular dystrophies, myofibrillar myopathies and distal myopathies	71	0	0	1	1
Multiple Epiphyseal Dysplasia	5	0	0	1	1
Neonatal diabetes	39	0	0	1	1
Neurofibromatosis Type 1	27	0	0	1	1
Neurological segmental overgrowth	7	0	0	1	1
Osteogenesis imperfecta	64	0	0	1	1
Osteopetrosis	20	0	0	1	1
Segmental overgrowth disorders - Deep sequencing	19	0	0	1	1
Stickler syndrome	10	0	0	1	1

### Sheet: S_20
Supplementary table 20: Rare variant (UK pannels) enrichment analysis performed on the nearest gene of signals belonging cluster 3.
Trait	Size	Overlap	Ratio	pValue	FDR	Genes used in enrichment category
Silver Russell syndrome	7	2	0.285714	0.00011946	0.00334491	PLAG1,HMGA2
Growth failure in early childhood	87	3	0.0344828	0.00122186	0.0171061	ACAN,PLAG1,HMGA2
Arthrogryposis	169	3	0.0177515	0.00793296	0.074041	PEX2,SCN4A,ADAMTS10
Skeletal dysplasia	563	5	0.00888099	0.0113389	0.0793726	GDF5,BMP2,ACAN,ADAMTS10,ADAMTS17
Familial Tumours Syndromes of the central & peripheral Nervous system	18	1	0.0555556	0.0426864	0.199203	PTCH1
Skeletal Muscle Channelopathies	18	1	0.0555556	0.0426864	0.199203	SCN4A
Rare syndromic craniosynostosis or isolated multisuture synostosis	190	2	0.0105263	0.0772918	0.309167	SCN4A,PTCH1
Rhabdomyolysis and metabolic muscle disorders	67	1	0.0149254	0.150052	0.525183	SCN4A
Beckwith-Wiedemann syndrome (BWS) and other congenital overgrowth disorders	29	0	0	1	1
Choanal atresia	10	0	0	1	1
Chondrodysplasia punctata	6	0	0	1	1
Congenital fibrosis of the extraocular muscles	5	0	0	1	1
Congenital muscular dystrophy	53	0	0	1	1
Diabetes with additional phenotypes suggestive of a monogenic aetiology	46	0	0	1	1
Familial rhabdomyosarcoma	11	0	0	1	1
IUGR and IGF abnormalities	99	0	0	1	1
Limb girdle muscular dystrophies, myofibrillar myopathies and distal myopathies	71	0	0	1	1
Multiple Epiphyseal Dysplasia	5	0	0	1	1
Neonatal diabetes	39	0	0	1	1
Neurofibromatosis Type 1	27	0	0	1	1
Neurological segmental overgrowth	7	0	0	1	1
Osteogenesis imperfecta	64	0	0	1	1
Osteopetrosis	20	0	0	1	1
Segmental overgrowth disorders - Deep sequencing	19	0	0	1	1
Severe early-onset obesity	41	0	0	1	1
Skeletal ciliopathies	40	0	0	1	1
Stickler syndrome	10	0	0	1	1
Thoracic dystrophies	130	0	0	1	1

### Sheet: S_21
Supplementary table 21: Gene ernichment analysis in FUMA (G2F). Category = Either DEG.up (significantly up regulated genes), DEG.down (significantly down regulated genes) or DEG.twoside, GeneSet = Label of samples, N_genes = The number of DEG of a given category and label, N_overlap = Number of input genes overlapping with DEG of a given category and label, p = Hypergeometric test (upper tail) P-value, adjP = Bonferroni corrected P-value, genes = Input genes overlapping with DEG of a given category and label.
Category	GeneSet	N_genes	N_overlap	p	adjP	genes
DEG.up	Adipose_Subcutaneous	2127	22	0.00280378	0.151404	ENSG00000176720:ENSG00000167244:ENSG00000134508:ENSG00000185551:ENSG00000137960:ENSG00000159216:ENSG00000007314:ENSG00000125845:ENSG00000187134:ENSG00000113389:ENSG00000150938:ENSG00000075420:ENSG00000142303:ENSG00000117461:ENSG00000171150:ENSG00000131459:ENSG00000168386:ENSG00000099139:ENSG00000136141:ENSG00000092607:ENSG00000153162:ENSG00000206538
DEG.up	Adipose_Visceral_Omentum	1774	21	0.000675854	0.0364961	ENSG00000176720:ENSG00000167244:ENSG00000134508:ENSG00000173334:ENSG00000159216:ENSG00000007314:ENSG00000043591:ENSG00000125845:ENSG00000187134:ENSG00000150938:ENSG00000075420:ENSG00000189292:ENSG00000146374:ENSG00000188404:ENSG00000117461:ENSG00000131459:ENSG00000168386:ENSG00000099139:ENSG00000153162:ENSG00000112414:ENSG00000206538
DEG.up	Adrenal_Gland	1549	11	0.224096	1	ENSG00000014914:ENSG00000196372:ENSG00000138829:ENSG00000137960:ENSG00000186470:ENSG00000153814:ENSG00000149483:ENSG00000189292:ENSG00000146374:ENSG00000162552:ENSG00000198945
DEG.up	Artery_Aorta	2768	28	0.00101605	0.0548668	ENSG00000079691:ENSG00000134508:ENSG00000014914:ENSG00000185551:ENSG00000173175:ENSG00000092969:ENSG00000140443:ENSG00000129038:ENSG00000103222:ENSG00000099308:ENSG00000183955:ENSG00000187134:ENSG00000153814:ENSG00000113389:ENSG00000150938:ENSG00000157766:ENSG00000075420:ENSG00000142303:ENSG00000156218:ENSG00000048392:ENSG00000177311:ENSG00000168386:ENSG00000099139:ENSG00000198945:ENSG00000136141:ENSG00000182247:ENSG00000102780:ENSG00000206538
DEG.up	Artery_Coronary	2052	23	0.000783568	0.0423127	ENSG00000079691:ENSG00000014914:ENSG00000185551:ENSG00000173175:ENSG00000092969:ENSG00000129038:ENSG00000183955:ENSG00000164532:ENSG00000187134:ENSG00000113389:ENSG00000150938:ENSG00000157766:ENSG00000075420:ENSG00000142303:ENSG00000171150:ENSG00000131459:ENSG00000177311:ENSG00000168386:ENSG00000099139:ENSG00000198945:ENSG00000182247:ENSG00000102780:ENSG00000206538
DEG.up	Artery_Tibial	2717	36	4.48455e-07	2.42166e-05	ENSG00000079691:ENSG00000151422:ENSG00000167244:ENSG00000014914:ENSG00000185551:ENSG00000173175:ENSG00000105810:ENSG00000092969:ENSG00000121274:ENSG00000140443:ENSG00000129038:ENSG00000099308:ENSG00000183955:ENSG00000153814:ENSG00000138138:ENSG00000113389:ENSG00000150938:ENSG00000174891:ENSG00000181315:ENSG00000157766:ENSG00000075420:ENSG00000189292:ENSG00000142303:ENSG00000156218:ENSG00000171150:ENSG00000116539:ENSG00000177311:ENSG00000168386:ENSG00000099139:ENSG00000136141:ENSG00000092607:ENSG00000182247:ENSG00000153162:ENSG00000168944:ENSG00000102780:ENSG00000206538
DEG.up	Bladder	843	9	0.0417229	1	ENSG00000176720:ENSG00000014914:ENSG00000185551:ENSG00000173175:ENSG00000129038:ENSG00000103222:ENSG00000181315:ENSG00000156218:ENSG00000187736
DEG.up	Brain_Amygdala	1825	10	0.537522	1	ENSG00000134508:ENSG00000272325:ENSG00000179399:ENSG00000164161:ENSG00000198597:ENSG00000182985:ENSG00000099308:ENSG00000135472:ENSG00000154027:ENSG00000163273
DEG.up	Brain_Anterior_cingulate_cortex_BA24	2376	11	0.753299	1	ENSG00000134508:ENSG00000272325:ENSG00000179399:ENSG00000182985:ENSG00000099308:ENSG00000043591:ENSG00000166603:ENSG00000159363:ENSG00000135472:ENSG00000154027:ENSG00000163273
DEG.up	Brain_Caudate_basal_ganglia	2216	13	0.43121	1	ENSG00000134508:ENSG00000173175:ENSG00000179399:ENSG00000164161:ENSG00000198597:ENSG00000145808:ENSG00000182985:ENSG00000099308:ENSG00000043591:ENSG00000166603:ENSG00000135472:ENSG00000154027:ENSG00000203737
DEG.up	Brain_Cerebellar_Hemisphere	6335	33	0.641513	1	ENSG00000079691:ENSG00000162341:ENSG00000178882:ENSG00000119906:ENSG00000196372:ENSG00000121274:ENSG00000272325:ENSG00000164663:ENSG00000175806:ENSG00000130338:ENSG00000198597:ENSG00000182985:ENSG00000127663:ENSG00000137310:ENSG00000153814:ENSG00000149930:ENSG00000174891:ENSG00000185920:ENSG00000100030:ENSG00000159363:ENSG00000117461:ENSG00000171150:ENSG00000165661:ENSG00000131459:ENSG00000070047:ENSG00000135472:ENSG00000197562:ENSG00000163273:ENSG00000116539:ENSG00000185940:ENSG00000136141:ENSG00000168944:ENSG00000102780
DEG.up	Brain_Cerebellum	6198	33	0.586968	1	ENSG00000079691:ENSG00000162341:ENSG00000178882:ENSG00000134508:ENSG00000119906:ENSG00000196372:ENSG00000272325:ENSG00000164663:ENSG00000175806:ENSG00000130338:ENSG00000198597:ENSG00000182985:ENSG00000127663:ENSG00000137310:ENSG00000153814:ENSG00000149930:ENSG00000174891:ENSG00000185920:ENSG00000181690:ENSG00000159363:ENSG00000117461:ENSG00000171150:ENSG00000165661:ENSG00000131459:ENSG00000070047:ENSG00000135472:ENSG00000197562:ENSG00000163273:ENSG00000116539:ENSG00000185940:ENSG00000136141:ENSG00000168944:ENSG00000102780
DEG.up	Brain_Cortex	2803	13	0.765853	1	ENSG00000134508:ENSG00000272325:ENSG00000179399:ENSG00000164161:ENSG00000198597:ENSG00000182985:ENSG00000099308:ENSG00000043591:ENSG00000166603:ENSG00000159363:ENSG00000135472:ENSG00000154027:ENSG00000197562
DEG.up	Brain_Frontal_Cortex_BA9	3142	17	0.547888	1	ENSG00000134508:ENSG00000092969:ENSG00000272325:ENSG00000179399:ENSG00000130338:ENSG00000198597:ENSG00000182985:ENSG00000099308:ENSG00000043591:ENSG00000101412:ENSG00000166603:ENSG00000159363:ENSG00000135472:ENSG00000154027:ENSG00000197562:ENSG00000163273:ENSG00000182247
DEG.up	Brain_Hippocampus	1970	8	0.847264	1	ENSG00000179399:ENSG00000164161:ENSG00000130338:ENSG00000198597:ENSG00000099308:ENSG00000135472:ENSG00000154027:ENSG00000163273
DEG.up	Brain_Hypothalamus	2539	14	0.520227	1	ENSG00000134508:ENSG00000272325:ENSG00000179399:ENSG00000164161:ENSG00000130338:ENSG00000198597:ENSG00000184302:ENSG00000182985:ENSG00000166603:ENSG00000159363:ENSG00000155761:ENSG00000135472:ENSG00000154027:ENSG00000163273
DEG.up	Brain_Nucleus_accumbens_basal_ganglia	2460	14	0.471461	1	ENSG00000134508:ENSG00000173175:ENSG00000179399:ENSG00000164161:ENSG00000130338:ENSG00000145808:ENSG00000182985:ENSG00000099308:ENSG00000043591:ENSG00000166603:ENSG00000159363:ENSG00000135472:ENSG00000154027:ENSG00000203737
DEG.up	Brain_Putamen_basal_ganglia	1745	12	0.242553	1	ENSG00000134508:ENSG00000173175:ENSG00000179399:ENSG00000164161:ENSG00000198597:ENSG00000145808:ENSG00000099308:ENSG00000043591:ENSG00000166603:ENSG00000135472:ENSG00000154027:ENSG00000203737
DEG.up	Brain_Spinal_cord_cervical_c-1	2235	9	0.865658	1	ENSG00000176720:ENSG00000119906:ENSG00000164161:ENSG00000130338:ENSG00000198597:ENSG00000135472:ENSG00000154027:ENSG00000163273:ENSG00000064651
DEG.up	Brain_Substantia_nigra	1650	9	0.545651	1	ENSG00000176720:ENSG00000134508:ENSG00000272325:ENSG00000179399:ENSG00000164161:ENSG00000130338:ENSG00000198597:ENSG00000135472:ENSG00000154027
DEG.up	Breast_Mammary_Tissue	1978	15	0.121561	1	ENSG00000167244:ENSG00000196372:ENSG00000185551:ENSG00000163354:ENSG00000159216:ENSG00000007314:ENSG00000187134:ENSG00000150938:ENSG00000075420:ENSG00000189292:ENSG00000146374:ENSG00000117461:ENSG00000131459:ENSG00000092607:ENSG00000153162
DEG.up	Cells_Cultured_fibroblasts	4343	40	0.00049242	0.0265907	ENSG00000178882:ENSG00000103995:ENSG00000105810:ENSG00000138829:ENSG00000100815:ENSG00000129038:ENSG00000143970:ENSG00000164109:ENSG00000135930:ENSG00000159216:ENSG00000103222:ENSG00000187134:ENSG00000137310:ENSG00000136231:ENSG00000113389:ENSG00000183431:ENSG00000203760:ENSG00000150938:ENSG00000174891:ENSG00000149483:ENSG00000075420:ENSG00000101412:ENSG00000119509:ENSG00000181690:ENSG00000171150:ENSG00000165661:ENSG00000163602:ENSG00000131459:ENSG00000154027:ENSG00000178177:ENSG00000048392:ENSG00000132842:ENSG00000177311:ENSG00000013810:ENSG00000198945:ENSG00000092607:ENSG00000149948:ENSG00000196305:ENSG00000168944:ENSG00000206538
DEG.up	Cells_EBV-transformed_lymphocytes	5125	37	0.040481	1	ENSG00000134508:ENSG00000103995:ENSG00000105810:ENSG00000124635:ENSG00000121274:ENSG00000179399:ENSG00000104133:ENSG00000164751:ENSG00000143970:ENSG00000164109:ENSG00000186470:ENSG00000135930:ENSG00000114127:ENSG00000103222:ENSG00000127663:ENSG00000099308:ENSG00000137310:ENSG00000136231:ENSG00000138138:ENSG00000183431:ENSG00000203760:ENSG00000174891:ENSG00000124721:ENSG00000101412:ENSG00000119509:ENSG00000188404:ENSG00000165661:ENSG00000163602:ENSG00000168421:ENSG00000178177:ENSG00000048392:ENSG00000132842:ENSG00000177311:ENSG00000013810:ENSG00000136141:ENSG00000196305:ENSG00000168944
DEG.up	Cervix_Ectocervix	195	2	0.28691	1	ENSG00000127663:ENSG00000183955
DEG.up	Cervix_Endocervix	1849	14	0.132854	1	ENSG00000135845:ENSG00000167244:ENSG00000014914:ENSG00000185551:ENSG00000129038:ENSG00000127663:ENSG00000153814:ENSG00000149930:ENSG00000142303:ENSG00000171150:ENSG00000131459:ENSG00000198945:ENSG00000136141:ENSG00000168944
DEG.up	Colon_Sigmoid	1644	11	0.28402	1	ENSG00000176720:ENSG00000162341:ENSG00000014914:ENSG00000185551:ENSG00000173175:ENSG00000153814:ENSG00000156218:ENSG00000187140:ENSG00000163273:ENSG00000168386:ENSG00000145384
DEG.up	Colon_Transverse	1612	11	0.263271	1	ENSG00000178882:ENSG00000014914:ENSG00000137960:ENSG00000125845:ENSG00000176920:ENSG00000112175:ENSG00000064651:ENSG00000187736:ENSG00000145384:ENSG00000135100:ENSG00000156510
DEG.up	Esophagus_Gastroesophageal_Junction	1291	18	0.000251138	0.0135615	ENSG00000176720:ENSG00000162341:ENSG00000014914:ENSG00000185551:ENSG00000173175:ENSG00000129038:ENSG00000145808:ENSG00000103222:ENSG00000187134:ENSG00000153814:ENSG00000146374:ENSG00000156218:ENSG00000187140:ENSG00000131459:ENSG00000064651:ENSG00000168386:ENSG00000136141:ENSG00000102780
DEG.up	Esophagus_Mucosa	2244	16	0.162768	1	ENSG00000176720:ENSG00000261272:ENSG00000125834:ENSG00000164109:ENSG00000103222:ENSG00000183955:ENSG00000187134:ENSG00000137310:ENSG00000203760:ENSG00000176920:ENSG00000155761:ENSG00000163273:ENSG00000162552:ENSG00000013810:ENSG00000147697:ENSG00000112414
DEG.up	Esophagus_Muscularis	1316	17	0.000879513	0.0474937	ENSG00000176720:ENSG00000162341:ENSG00000185551:ENSG00000173175:ENSG00000129038:ENSG00000145808:ENSG00000103222:ENSG00000183955:ENSG00000187134:ENSG00000153814:ENSG00000146374:ENSG00000156218:ENSG00000187140:ENSG00000131459:ENSG00000064651:ENSG00000168386:ENSG00000136141
DEG.up	Fallopian_Tube	490	3	0.499986	1	ENSG00000167244:ENSG00000185551:ENSG00000142303
DEG.up	Heart_Atrial_Appendage	745	8	0.0517621	1	ENSG00000167244:ENSG00000173175:ENSG00000129038:ENSG00000043591:ENSG00000164532:ENSG00000187134:ENSG00000163492:ENSG00000156218
DEG.up	Heart_Left_Ventricle	536	4	0.334009	1	ENSG00000173175:ENSG00000043591:ENSG00000164532:ENSG00000163492
DEG.up	Kidney_Cortex	1343	7	0.599931	1	ENSG00000015413:ENSG00000175806:ENSG00000137960:ENSG00000113389:ENSG00000135100:ENSG00000197279:ENSG00000156510
DEG.up	Kidney_Medulla	95	0	1	1
DEG.up	Liver	1536	12	0.133526	1	ENSG00000176720:ENSG00000167244:ENSG00000196372:ENSG00000175806:ENSG00000173334:ENSG00000137960:ENSG00000187134:ENSG00000120341:ENSG00000140470:ENSG00000135100:ENSG00000112414:ENSG00000156510
DEG.up	Lung	4262	36	0.00445413	0.240523	ENSG00000079691:ENSG00000185551:ENSG00000124635:ENSG00000092969:ENSG00000173334:ENSG00000164161:ENSG00000164164:ENSG00000186470:ENSG00000182985:ENSG00000159216:ENSG00000103222:ENSG00000043591:ENSG00000125845:ENSG00000113389:ENSG00000149930:ENSG00000150938:ENSG00000214226:ENSG00000149483:ENSG00000075420:ENSG00000189292:ENSG00000156218:ENSG00000188404:ENSG00000155761:ENSG00000117461:ENSG00000163602:ENSG00000168421:ENSG00000131459:ENSG00000112175:ENSG00000048392:ENSG00000013810:ENSG00000136141:ENSG00000153162:ENSG00000102780:ENSG00000112414:ENSG00000156510:ENSG00000206538
DEG.up	Minor_Salivary_Gland	1899	7	0.897663	1	ENSG00000092969:ENSG00000159216:ENSG00000176920:ENSG00000181690:ENSG00000140470:ENSG00000064651:ENSG00000147697
DEG.up	Muscle_Skeletal	1143	5	0.749338	1	ENSG00000007314:ENSG00000170162:ENSG00000048392:ENSG00000140470:ENSG00000092607
DEG.up	Nerve_Tibial	5911	50	0.000606326	0.0327416	ENSG00000151422:ENSG00000166024:ENSG00000162341:ENSG00000167244:ENSG00000178882:ENSG00000119906:ENSG00000185551:ENSG00000103995:ENSG00000272325:ENSG00000164663:ENSG00000163354:ENSG00000100815:ENSG00000198597:ENSG00000164751:ENSG00000182985:ENSG00000114127:ENSG00000159216:ENSG00000213221:ENSG00000187134:ENSG00000183431:ENSG00000149930:ENSG00000150938:ENSG00000214226:ENSG00000185920:ENSG00000149483:ENSG00000181315:ENSG00000119509:ENSG00000189292:ENSG00000146374:ENSG00000181690:ENSG00000142303:ENSG00000120341:ENSG00000156218:ENSG00000187140:ENSG00000171150:ENSG00000131459:ENSG00000135472:ENSG00000154027:ENSG00000178177:ENSG00000143458:ENSG00000064651:ENSG00000116539:ENSG00000198945:ENSG00000092607:ENSG00000182247:ENSG00000153162:ENSG00000168944:ENSG00000112414:ENSG00000156510:ENSG00000206538
DEG.up	Ovary	5714	33	0.382929	1	ENSG00000135845:ENSG00000162341:ENSG00000167244:ENSG00000119906:ENSG00000014914:ENSG00000196372:ENSG00000185551:ENSG00000092969:ENSG00000100815:ENSG00000140443:ENSG00000186470:ENSG00000145808:ENSG00000114127:ENSG00000214226:ENSG00000149483:ENSG00000181315:ENSG00000075420:ENSG00000119509:ENSG00000189292:ENSG00000181690:ENSG00000142303:ENSG00000171150:ENSG00000163602:ENSG00000131459:ENSG00000143458:ENSG00000116539:ENSG00000162552:ENSG00000187736:ENSG00000168386:ENSG00000099139:ENSG00000198945:ENSG00000153162:ENSG00000168944
DEG.up	Pancreas	747	5	0.384159	1	ENSG00000015413:ENSG00000137960:ENSG00000189292:ENSG00000135100:ENSG00000156510
DEG.up	Pituitary	5188	22	0.921913	1	ENSG00000119906:ENSG00000179399:ENSG00000184302:ENSG00000182985:ENSG00000099308:ENSG00000174137:ENSG00000119509:ENSG00000181690:ENSG00000120341:ENSG00000159363:ENSG00000188404:ENSG00000155761:ENSG00000165661:ENSG00000112175:ENSG00000135472:ENSG00000197562:ENSG00000132842:ENSG00000163273:ENSG00000162552:ENSG00000198945:ENSG00000203737:ENSG00000197279
DEG.up	Prostate	3333	17	0.648469	1	ENSG00000176720:ENSG00000173175:ENSG00000124635:ENSG00000092969:ENSG00000163354:ENSG00000140443:ENSG00000129038:ENSG00000159216:ENSG00000103222:ENSG00000127663:ENSG00000043591:ENSG00000183955:ENSG00000214226:ENSG00000149483:ENSG00000112175:ENSG00000163273:ENSG00000162552
DEG.up	Skin_Not_Sun_Exposed_Suprapubic	2760	14	0.648435	1	ENSG00000135845:ENSG00000105810:ENSG00000163354:ENSG00000130338:ENSG00000183955:ENSG00000125845:ENSG00000137310:ENSG00000107679:ENSG00000197562:ENSG00000064651:ENSG00000162552:ENSG00000185940:ENSG00000147697:ENSG00000112414
DEG.up	Skin_Sun_Exposed_Lower_leg	2825	18	0.2762	1	ENSG00000135845:ENSG00000105810:ENSG00000163354:ENSG00000130338:ENSG00000183955:ENSG00000125845:ENSG00000137310:ENSG00000176920:ENSG00000070047:ENSG00000107679:ENSG00000197562:ENSG00000140470:ENSG00000064651:ENSG00000162552:ENSG00000185940:ENSG00000147697:ENSG00000136141:ENSG00000112414
DEG.up	Small_Intestine_Terminal_Ileum	2786	25	0.0089573	0.483694	ENSG00000079691:ENSG00000178882:ENSG00000014914:ENSG00000196372:ENSG00000015413:ENSG00000164161:ENSG00000137960:ENSG00000186470:ENSG00000125845:ENSG00000214226:ENSG00000185920:ENSG00000176920:ENSG00000146374:ENSG00000181690:ENSG00000120341:ENSG00000188404:ENSG00000168421:ENSG00000112175:ENSG00000064651:ENSG00000187736:ENSG00000013810:ENSG00000145384:ENSG00000099139:ENSG00000135100:ENSG00000156510
DEG.up	Spleen	4308	24	0.484627	1	ENSG00000119906:ENSG00000015413:ENSG00000185551:ENSG00000124635:ENSG00000173334:ENSG00000104133:ENSG00000137960:ENSG00000186470:ENSG00000099308:ENSG00000125845:ENSG00000137310:ENSG00000149930:ENSG00000214226:ENSG00000149483:ENSG00000124721:ENSG00000181690:ENSG00000120341:ENSG00000159363:ENSG00000188404:ENSG00000165661:ENSG00000168421:ENSG00000013810:ENSG00000198945:ENSG00000147697
DEG.up	Stomach	1109	10	0.0820772	1	ENSG00000162341:ENSG00000178882:ENSG00000185551:ENSG00000173334:ENSG00000187134:ENSG00000176920:ENSG00000146374:ENSG00000120341:ENSG00000064651:ENSG00000135100
DEG.up	Testis	12379	47	0.999612	1	ENSG00000079691:ENSG00000166024:ENSG00000119906:ENSG00000014914:ENSG00000015413:ENSG00000197826:ENSG00000103995:ENSG00000124635:ENSG00000123106:ENSG00000121274:ENSG00000164663:ENSG00000179399:ENSG00000164164:ENSG00000163354:ENSG00000138829:ENSG00000125834:ENSG00000143970:ENSG00000164109:ENSG00000182985:ENSG00000135930:ENSG00000103222:ENSG00000136231:ENSG00000138138:ENSG00000203760:ENSG00000149930:ENSG00000214226:ENSG00000185920:ENSG00000174137:ENSG00000124721:ENSG00000101412:ENSG00000119509:ENSG00000189292:ENSG00000155761:ENSG00000117461:ENSG00000165661:ENSG00000070047:ENSG00000107679:ENSG00000178177:ENSG00000143458:ENSG00000140470:ENSG00000187736:ENSG00000013810:ENSG00000198945:ENSG00000205639:ENSG00000168944:ENSG00000187772:ENSG00000197279
DEG.up	Thyroid	5722	25	0.909824	1	ENSG00000151422:ENSG00000185551:ENSG00000103995:ENSG00000164663:ENSG00000173334:ENSG00000104133:ENSG00000140443:ENSG00000182985:ENSG00000103222:ENSG00000007314:ENSG00000127663:ENSG00000183955:ENSG00000125845:ENSG00000113389:ENSG00000174137:ENSG00000075420:ENSG00000119509:ENSG00000120341:ENSG00000117461:ENSG00000165661:ENSG00000048392:ENSG00000143458:ENSG00000132842:ENSG00000198945:ENSG00000156510
DEG.up	Uterus	5589	52	3.7273e-05	0.00201274	ENSG00000151422:ENSG00000176720:ENSG00000135845:ENSG00000162341:ENSG00000167244:ENSG00000119906:ENSG00000014914:ENSG00000185551:ENSG00000092969:ENSG00000121274:ENSG00000164663:ENSG00000164164:ENSG00000100815:ENSG00000140443:ENSG00000129038:ENSG00000164751:ENSG00000125834:ENSG00000186470:ENSG00000145808:ENSG00000114127:ENSG00000127663:ENSG00000183955:ENSG00000137310:ENSG00000153814:ENSG00000183431:ENSG00000203760:ENSG00000149930:ENSG00000214226:ENSG00000149483:ENSG00000181315:ENSG00000075420:ENSG00000119509:ENSG00000189292:ENSG00000146374:ENSG00000142303:ENSG00000117461:ENSG00000171150:ENSG00000165661:ENSG00000163602:ENSG00000131459:ENSG00000143458:ENSG00000116539:ENSG00000162552:ENSG00000187736:ENSG00000177311:ENSG00000168386:ENSG00000198945:ENSG00000136141:ENSG00000196305:ENSG00000168944:ENSG00000102780:ENSG00000206538
DEG.up	Vagina	2864	24	0.0222149	1	ENSG00000014914:ENSG00000124635:ENSG00000092969:ENSG00000261272:ENSG00000163354:ENSG00000129038:ENSG00000186470:ENSG00000145808:ENSG00000159216:ENSG00000183955:ENSG00000137310:ENSG00000153814:ENSG00000203760:ENSG00000214226:ENSG00000176920:ENSG00000181690:ENSG00000142303:ENSG00000155761:ENSG00000162552:ENSG00000099139:ENSG00000198945:ENSG00000147697:ENSG00000102780:ENSG00000112414
DEG.up	Whole_Blood	2073	10	0.698135	1	ENSG00000124635:ENSG00000175806:ENSG00000173334:ENSG00000186470:ENSG00000099308:ENSG00000188404:ENSG00000163602:ENSG00000168421:ENSG00000013810:ENSG00000205639
DEG.down	Adipose_Subcutaneous	1541	7	0.738999	1	ENSG00000164109:ENSG00000182985:ENSG00000099308:ENSG00000101412:ENSG00000156218:ENSG00000188404:ENSG00000167106
DEG.down	Adipose_Visceral_Omentum	1661	10	0.418005	1	ENSG00000014914:ENSG00000182985:ENSG00000099308:ENSG00000185920:ENSG00000101412:ENSG00000135472:ENSG00000197562:ENSG00000064651:ENSG00000162552:ENSG00000167106
DEG.down	Adrenal_Gland	3492	36	0.000116733	0.00630358	ENSG00000176720:ENSG00000166024:ENSG00000162341:ENSG00000178882:ENSG00000134508:ENSG00000103995:ENSG00000173175:ENSG00000163354:ENSG00000130338:ENSG00000129038:ENSG00000164109:ENSG00000159216:ENSG00000007314:ENSG00000099308:ENSG00000183955:ENSG00000125845:ENSG00000187134:ENSG00000137310:ENSG00000203760:ENSG00000150938:ENSG00000185920:ENSG00000157045:ENSG00000188404:ENSG00000163602:ENSG00000131459:ENSG00000107679:ENSG00000197562:ENSG00000168386:ENSG00000099139:ENSG00000136141:ENSG00000182247:ENSG00000153162:ENSG00000197279:ENSG00000102780:ENSG00000112414:ENSG00000206538
DEG.down	Artery_Aorta	1473	14	0.0307569	1	ENSG00000176720:ENSG00000163354:ENSG00000164109:ENSG00000182985:ENSG00000185920:ENSG00000101412:ENSG00000146374:ENSG00000117461:ENSG00000135472:ENSG00000154027:ENSG00000064651:ENSG00000013810:ENSG00000092607:ENSG00000112414
DEG.down	Artery_Coronary	954	10	0.0364563	1	ENSG00000015413:ENSG00000198597:ENSG00000164109:ENSG00000182985:ENSG00000101412:ENSG00000181690:ENSG00000154027:ENSG00000064651:ENSG00000092607:ENSG00000197279
DEG.down	Artery_Tibial	2044	17	0.0537955	1	ENSG00000176720:ENSG00000134508:ENSG00000124635:ENSG00000173334:ENSG00000163354:ENSG00000137960:ENSG00000164109:ENSG00000182985:ENSG00000007314:ENSG00000101412:ENSG00000159363:ENSG00000165661:ENSG00000135472:ENSG00000064651:ENSG00000013810:ENSG00000197279:ENSG00000112414
DEG.down	Bladder	105	0	1	1
DEG.down	Brain_Amygdala	7751	72	3.80887e-07	2.05679e-05	ENSG00000151422:ENSG00000166024:ENSG00000135845:ENSG00000162341:ENSG00000167244:ENSG00000014914:ENSG00000196372:ENSG00000185551:ENSG00000105810:ENSG00000152518:ENSG00000124635:ENSG00000111011:ENSG00000121274:ENSG00000173334:ENSG00000164164:ENSG00000104133:ENSG00000100815:ENSG00000140443:ENSG00000129038:ENSG00000125834:ENSG00000143970:ENSG00000164109:ENSG00000186470:ENSG00000145919:ENSG00000135930:ENSG00000114127:ENSG00000141905:ENSG00000103222:ENSG00000127663:ENSG00000183955:ENSG00000125845:ENSG00000187134:ENSG00000137310:ENSG00000153814:ENSG00000183431:ENSG00000203760:ENSG00000149930:ENSG00000150938:ENSG00000185920:ENSG00000149483:ENSG00000181315:ENSG00000075420:ENSG00000168264:ENSG00000119509:ENSG00000189292:ENSG00000146374:ENSG00000142303:ENSG00000120341:ENSG00000188404:ENSG00000117461:ENSG00000171150:ENSG00000165661:ENSG00000131459:ENSG00000070047:ENSG00000107679:ENSG00000197562:ENSG00000048392:ENSG00000143458:ENSG00000132842:ENSG00000076928:ENSG00000116539:ENSG00000187736:ENSG00000177311:ENSG00000168386:ENSG00000013810:ENSG00000198945:ENSG00000136141:ENSG00000153162:ENSG00000196305:ENSG00000168944:ENSG00000102780:ENSG00000134294
DEG.down	Brain_Anterior_cingulate_cortex_BA24	6725	62	5.62906e-06	0.000303969	ENSG00000151422:ENSG00000166024:ENSG00000135845:ENSG00000162341:ENSG00000167244:ENSG00000119906:ENSG00000014914:ENSG00000185551:ENSG00000105810:ENSG00000152518:ENSG00000111011:ENSG00000121274:ENSG00000173334:ENSG00000164164:ENSG00000104133:ENSG00000100815:ENSG00000140443:ENSG00000129038:ENSG00000125834:ENSG00000143970:ENSG00000186470:ENSG00000145919:ENSG00000114127:ENSG00000141905:ENSG00000103222:ENSG00000127663:ENSG00000183955:ENSG00000125845:ENSG00000187134:ENSG00000137310:ENSG00000183431:ENSG00000203760:ENSG00000150938:ENSG00000149483:ENSG00000181315:ENSG00000075420:ENSG00000168264:ENSG00000119509:ENSG00000189292:ENSG00000146374:ENSG00000120341:ENSG00000188404:ENSG00000117461:ENSG00000171150:ENSG00000165661:ENSG00000131459:ENSG00000070047:ENSG00000143458:ENSG00000132842:ENSG00000064651:ENSG00000076928:ENSG00000187736:ENSG00000177311:ENSG00000168386:ENSG00000013810:ENSG00000198945:ENSG00000136141:ENSG00000153162:ENSG00000196305:ENSG00000168944:ENSG00000102780:ENSG00000134294
DEG.down	Brain_Caudate_basal_ganglia	6927	68	1.20174e-07	6.48938e-06	ENSG00000151422:ENSG00000166024:ENSG00000135845:ENSG00000162341:ENSG00000167244:ENSG00000178882:ENSG00000014914:ENSG00000196372:ENSG00000185551:ENSG00000105810:ENSG00000152518:ENSG00000111011:ENSG00000121274:ENSG00000173334:ENSG00000164164:ENSG00000104133:ENSG00000100815:ENSG00000140443:ENSG00000129038:ENSG00000125834:ENSG00000143970:ENSG00000186470:ENSG00000145919:ENSG00000135930:ENSG00000114127:ENSG00000141905:ENSG00000103222:ENSG00000127663:ENSG00000183955:ENSG00000125845:ENSG00000187134:ENSG00000137310:ENSG00000153814:ENSG00000183431:ENSG00000203760:ENSG00000150938:ENSG00000214226:ENSG00000149483:ENSG00000181315:ENSG00000075420:ENSG00000168264:ENSG00000119509:ENSG00000189292:ENSG00000142303:ENSG00000120341:ENSG00000188404:ENSG00000117461:ENSG00000171150:ENSG00000165661:ENSG00000131459:ENSG00000070047:ENSG00000048392:ENSG00000143458:ENSG00000132842:ENSG00000076928:ENSG00000116539:ENSG00000187736:ENSG00000177311:ENSG00000168386:ENSG00000013810:ENSG00000198945:ENSG00000136141:ENSG00000182247:ENSG00000153162:ENSG00000196305:ENSG00000168944:ENSG00000197279:ENSG00000134294
DEG.down	Brain_Cerebellar_Hemisphere	2646	27	0.00111024	0.059953	ENSG00000167244:ENSG00000014914:ENSG00000185551:ENSG00000173175:ENSG00000105810:ENSG00000152518:ENSG00000092969:ENSG00000173334:ENSG00000186470:ENSG00000103222:ENSG00000099308:ENSG00000043591:ENSG00000187134:ENSG00000115380:ENSG00000203760:ENSG00000150938:ENSG00000149483:ENSG00000157045:ENSG00000075420:ENSG00000101412:ENSG00000142303:ENSG00000188404:ENSG00000154027:ENSG00000132842:ENSG00000076928:ENSG00000198945:ENSG00000153162
DEG.down	Brain_Cerebellum	2778	30	0.000218793	0.0118148	ENSG00000167244:ENSG00000014914:ENSG00000185551:ENSG00000173175:ENSG00000105810:ENSG00000152518:ENSG00000092969:ENSG00000173334:ENSG00000186470:ENSG00000103222:ENSG00000099308:ENSG00000043591:ENSG00000187134:ENSG00000115380:ENSG00000203760:ENSG00000150938:ENSG00000157045:ENSG00000075420:ENSG00000101412:ENSG00000142303:ENSG00000156218:ENSG00000188404:ENSG00000163602:ENSG00000154027:ENSG00000048392:ENSG00000132842:ENSG00000168386:ENSG00000198945:ENSG00000153162:ENSG00000197279
DEG.down	Brain_Cortex	5617	55	4.21353e-06	0.000227531	ENSG00000151422:ENSG00000166024:ENSG00000135845:ENSG00000162341:ENSG00000167244:ENSG00000014914:ENSG00000185551:ENSG00000105810:ENSG00000152518:ENSG00000111011:ENSG00000121274:ENSG00000173334:ENSG00000164164:ENSG00000104133:ENSG00000100815:ENSG00000140443:ENSG00000143970:ENSG00000186470:ENSG00000114127:ENSG00000103222:ENSG00000127663:ENSG00000183955:ENSG00000125845:ENSG00000187134:ENSG00000137310:ENSG00000183431:ENSG00000203760:ENSG00000150938:ENSG00000149483:ENSG00000181315:ENSG00000075420:ENSG00000168264:ENSG00000119509:ENSG00000189292:ENSG00000146374:ENSG00000188404:ENSG00000171150:ENSG00000165661:ENSG00000163602:ENSG00000070047:ENSG00000048392:ENSG00000143458:ENSG00000132842:ENSG00000076928:ENSG00000187736:ENSG00000177311:ENSG00000168386:ENSG00000013810:ENSG00000198945:ENSG00000136141:ENSG00000153162:ENSG00000168944:ENSG00000197279:ENSG00000102780:ENSG00000134294
DEG.down	Brain_Frontal_Cortex_BA9	5080	48	5.72684e-05	0.00309249	ENSG00000151422:ENSG00000166024:ENSG00000135845:ENSG00000162341:ENSG00000167244:ENSG00000014914:ENSG00000185551:ENSG00000105810:ENSG00000152518:ENSG00000173334:ENSG00000164164:ENSG00000104133:ENSG00000100815:ENSG00000140443:ENSG00000143970:ENSG00000186470:ENSG00000114127:ENSG00000103222:ENSG00000127663:ENSG00000183955:ENSG00000125845:ENSG00000187134:ENSG00000137310:ENSG00000183431:ENSG00000203760:ENSG00000150938:ENSG00000149483:ENSG00000075420:ENSG00000168264:ENSG00000119509:ENSG00000189292:ENSG00000146374:ENSG00000188404:ENSG00000165661:ENSG00000070047:ENSG00000143458:ENSG00000132842:ENSG00000076928:ENSG00000187736:ENSG00000177311:ENSG00000168386:ENSG00000013810:ENSG00000198945:ENSG00000136141:ENSG00000153162:ENSG00000168944:ENSG00000197279:ENSG00000102780
DEG.down	Brain_Hippocampus	7571	72	1.43768e-07	7.76349e-06	ENSG00000079691:ENSG00000151422:ENSG00000166024:ENSG00000135845:ENSG00000162341:ENSG00000167244:ENSG00000014914:ENSG00000196372:ENSG00000185551:ENSG00000105810:ENSG00000152518:ENSG00000124635:ENSG00000111011:ENSG00000121274:ENSG00000173334:ENSG00000164164:ENSG00000104133:ENSG00000100815:ENSG00000140443:ENSG00000164751:ENSG00000125834:ENSG00000143970:ENSG00000164109:ENSG00000186470:ENSG00000145919:ENSG00000135930:ENSG00000114127:ENSG00000141905:ENSG00000103222:ENSG00000127663:ENSG00000183955:ENSG00000125845:ENSG00000187134:ENSG00000137310:ENSG00000153814:ENSG00000115380:ENSG00000183431:ENSG00000203760:ENSG00000149930:ENSG00000150938:ENSG00000185920:ENSG00000149483:ENSG00000157045:ENSG00000181315:ENSG00000075420:ENSG00000168264:ENSG00000118705:ENSG00000119509:ENSG00000189292:ENSG00000142303:ENSG00000120341:ENSG00000117461:ENSG00000171150:ENSG00000165661:ENSG00000131459:ENSG00000070047:ENSG00000143458:ENSG00000132842:ENSG00000076928:ENSG00000116539:ENSG00000162552:ENSG00000187736:ENSG00000177311:ENSG00000168386:ENSG00000013810:ENSG00000198945:ENSG00000136141:ENSG00000153162:ENSG00000196305:ENSG00000168944:ENSG00000102780:ENSG00000134294
DEG.down	Brain_Hypothalamus	5967	57	5.61676e-06	0.000303305	ENSG00000079691:ENSG00000151422:ENSG00000166024:ENSG00000135845:ENSG00000162341:ENSG00000167244:ENSG00000014914:ENSG00000185551:ENSG00000105810:ENSG00000173334:ENSG00000164164:ENSG00000163354:ENSG00000104133:ENSG00000100815:ENSG00000140443:ENSG00000129038:ENSG00000125834:ENSG00000143970:ENSG00000186470:ENSG00000135930:ENSG00000114127:ENSG00000141905:ENSG00000103222:ENSG00000127663:ENSG00000183955:ENSG00000125845:ENSG00000187134:ENSG00000137310:ENSG00000183431:ENSG00000203760:ENSG00000150938:ENSG00000149483:ENSG00000157045:ENSG00000075420:ENSG00000119509:ENSG00000189292:ENSG00000146374:ENSG00000120341:ENSG00000171150:ENSG00000165661:ENSG00000131459:ENSG00000070047:ENSG00000197562:ENSG00000143458:ENSG00000132842:ENSG00000076928:ENSG00000116539:ENSG00000187736:ENSG00000177311:ENSG00000168386:ENSG00000013810:ENSG00000198945:ENSG00000136141:ENSG00000153162:ENSG00000196305:ENSG00000197279:ENSG00000102780
DEG.down	Brain_Nucleus_accumbens_basal_ganglia	6479	58	3.34595e-05	0.00180681	ENSG00000151422:ENSG00000166024:ENSG00000135845:ENSG00000162341:ENSG00000167244:ENSG00000014914:ENSG00000196372:ENSG00000185551:ENSG00000105810:ENSG00000152518:ENSG00000111011:ENSG00000121274:ENSG00000173334:ENSG00000164164:ENSG00000104133:ENSG00000100815:ENSG00000140443:ENSG00000129038:ENSG00000125834:ENSG00000143970:ENSG00000186470:ENSG00000135930:ENSG00000114127:ENSG00000141905:ENSG00000103222:ENSG00000127663:ENSG00000183955:ENSG00000125845:ENSG00000187134:ENSG00000137310:ENSG00000183431:ENSG00000203760:ENSG00000150938:ENSG00000149483:ENSG00000181315:ENSG00000075420:ENSG00000168264:ENSG00000119509:ENSG00000142303:ENSG00000188404:ENSG00000117461:ENSG00000171150:ENSG00000131459:ENSG00000070047:ENSG00000048392:ENSG00000143458:ENSG00000132842:ENSG00000064651:ENSG00000076928:ENSG00000187736:ENSG00000177311:ENSG00000013810:ENSG00000198945:ENSG00000136141:ENSG00000196305:ENSG00000168944:ENSG00000197279:ENSG00000134294
DEG.down	Brain_Putamen_basal_ganglia	7853	75	5.13589e-08	2.77338e-06	ENSG00000151422:ENSG00000166024:ENSG00000135845:ENSG00000162341:ENSG00000167244:ENSG00000124214:ENSG00000014914:ENSG00000196372:ENSG00000185551:ENSG00000105810:ENSG00000152518:ENSG00000111011:ENSG00000121274:ENSG00000164663:ENSG00000175806:ENSG00000173334:ENSG00000164164:ENSG00000104133:ENSG00000100815:ENSG00000140443:ENSG00000129038:ENSG00000164751:ENSG00000125834:ENSG00000143970:ENSG00000186470:ENSG00000145919:ENSG00000135930:ENSG00000114127:ENSG00000141905:ENSG00000103222:ENSG00000127663:ENSG00000183955:ENSG00000125845:ENSG00000187134:ENSG00000137310:ENSG00000153814:ENSG00000183431:ENSG00000149930:ENSG00000150938:ENSG00000174891:ENSG00000214226:ENSG00000185920:ENSG00000149483:ENSG00000181315:ENSG00000075420:ENSG00000168264:ENSG00000119509:ENSG00000189292:ENSG00000170606:ENSG00000142303:ENSG00000120341:ENSG00000188404:ENSG00000117461:ENSG00000171150:ENSG00000165661:ENSG00000163602:ENSG00000131459:ENSG00000070047:ENSG00000107679:ENSG00000048392:ENSG00000143458:ENSG00000132842:ENSG00000076928:ENSG00000116539:ENSG00000187736:ENSG00000177311:ENSG00000168386:ENSG00000013810:ENSG00000198945:ENSG00000136141:ENSG00000182247:ENSG00000153162:ENSG00000196305:ENSG00000168944:ENSG00000134294
DEG.down	Brain_Spinal_cord_cervical_c-1	5136	52	3.28293e-06	0.000177278	ENSG00000079691:ENSG00000166024:ENSG00000162341:ENSG00000167244:ENSG00000134508:ENSG00000014914:ENSG00000185551:ENSG00000121274:ENSG00000173334:ENSG00000164164:ENSG00000163354:ENSG00000104133:ENSG00000100815:ENSG00000140443:ENSG00000129038:ENSG00000125834:ENSG00000164109:ENSG00000135930:ENSG00000114127:ENSG00000159216:ENSG00000103222:ENSG00000127663:ENSG00000043591:ENSG00000183955:ENSG00000125845:ENSG00000187134:ENSG00000137310:ENSG00000153814:ENSG00000115380:ENSG00000183431:ENSG00000203760:ENSG00000150938:ENSG00000185920:ENSG00000149483:ENSG00000075420:ENSG00000142303:ENSG00000120341:ENSG00000156218:ENSG00000117461:ENSG00000165661:ENSG00000070047:ENSG00000197562:ENSG00000116539:ENSG00000187736:ENSG00000168386:ENSG00000013810:ENSG00000198945:ENSG00000136141:ENSG00000153162:ENSG00000196305:ENSG00000102780:ENSG00000112414
DEG.down	Brain_Substantia_nigra	7223	72	1.9149e-08	1.03405e-06	ENSG00000079691:ENSG00000151422:ENSG00000166024:ENSG00000135845:ENSG00000162341:ENSG00000167244:ENSG00000014914:ENSG00000196372:ENSG00000185551:ENSG00000105810:ENSG00000124635:ENSG00000092969:ENSG00000111011:ENSG00000121274:ENSG00000164663:ENSG00000173334:ENSG00000164164:ENSG00000104133:ENSG00000100815:ENSG00000140443:ENSG00000129038:ENSG00000125834:ENSG00000143970:ENSG00000164109:ENSG00000186470:ENSG00000145919:ENSG00000135930:ENSG00000114127:ENSG00000141905:ENSG00000159216:ENSG00000103222:ENSG00000127663:ENSG00000183955:ENSG00000125845:ENSG00000187134:ENSG00000137310:ENSG00000153814:ENSG00000183431:ENSG00000203760:ENSG00000149930:ENSG00000150938:ENSG00000149483:ENSG00000157045:ENSG00000075420:ENSG00000168264:ENSG00000119509:ENSG00000189292:ENSG00000142303:ENSG00000120341:ENSG00000117461:ENSG00000171150:ENSG00000165661:ENSG00000131459:ENSG00000070047:ENSG00000107679:ENSG00000197562:ENSG00000143458:ENSG00000132842:ENSG00000076928:ENSG00000116539:ENSG00000187736:ENSG00000177311:ENSG00000168386:ENSG00000013810:ENSG00000198945:ENSG00000136141:ENSG00000182247:ENSG00000153162:ENSG00000196305:ENSG00000168944:ENSG00000102780:ENSG00000134294
DEG.down	Breast_Mammary_Tissue	1007	8	0.184516	1	ENSG00000124635:ENSG00000182985:ENSG00000099308:ENSG00000185920:ENSG00000101412:ENSG00000156218:ENSG00000135472:ENSG00000013810
DEG.down	Cells_Cultured_fibroblasts	2173	12	0.522206	1	ENSG00000134508:ENSG00000014914:ENSG00000175806:ENSG00000173334:ENSG00000099308:ENSG00000142303:ENSG00000135472:ENSG00000197562:ENSG00000136141:ENSG00000153162:ENSG00000167106:ENSG00000112414
DEG.down	Cells_EBV-transformed_lymphocytes	2398	15	0.325797	1	ENSG00000014914:ENSG00000196372:ENSG00000185551:ENSG00000175806:ENSG00000140443:ENSG00000182985:ENSG00000141905:ENSG00000159216:ENSG00000150938:ENSG00000075420:ENSG00000171150:ENSG00000107679:ENSG00000197562:ENSG00000168386:ENSG00000153162
DEG.down	Cervix_Ectocervix	2	0	1	1
DEG.down	Cervix_Endocervix	5	0	1	1
DEG.down	Colon_Sigmoid	1685	11	0.311296	1	ENSG00000079691:ENSG00000134508:ENSG00000015413:ENSG00000163354:ENSG00000159216:ENSG00000099308:ENSG00000187134:ENSG00000189292:ENSG00000188404:ENSG00000013810:ENSG00000153162
DEG.down	Colon_Transverse	1588	8	0.638683	1	ENSG00000134508:ENSG00000182985:ENSG00000007314:ENSG00000187134:ENSG00000188404:ENSG00000117461:ENSG00000154027:ENSG00000182247
DEG.down	Esophagus_Gastroesophageal_Junction	1570	15	0.0247822	1	ENSG00000178882:ENSG00000134508:ENSG00000124635:ENSG00000163354:ENSG00000159216:ENSG00000099308:ENSG00000113389:ENSG00000189292:ENSG00000181690:ENSG00000188404:ENSG00000135472:ENSG00000154027:ENSG00000013810:ENSG00000092607:ENSG00000197279
DEG.down	Esophagus_Mucosa	3605	34	0.000951131	0.0513611	ENSG00000162341:ENSG00000167244:ENSG00000134508:ENSG00000185551:ENSG00000173175:ENSG00000123106:ENSG00000129038:ENSG00000182985:ENSG00000099308:ENSG00000213221:ENSG00000153814:ENSG00000150938:ENSG00000185920:ENSG00000075420:ENSG00000189292:ENSG00000181690:ENSG00000142303:ENSG00000120341:ENSG00000156218:ENSG00000188404:ENSG00000117461:ENSG00000171150:ENSG00000165661:ENSG00000131459:ENSG00000135472:ENSG00000048392:ENSG00000064651:ENSG00000177311:ENSG00000168386:ENSG00000198945:ENSG00000136141:ENSG00000153162:ENSG00000168944:ENSG00000206538
DEG.down	Esophagus_Muscularis	1775	17	0.0169928	0.91761	ENSG00000079691:ENSG00000178882:ENSG00000134508:ENSG00000124635:ENSG00000173334:ENSG00000163354:ENSG00000130338:ENSG00000159216:ENSG00000099308:ENSG00000189292:ENSG00000188404:ENSG00000135472:ENSG00000154027:ENSG00000013810:ENSG00000198945:ENSG00000092607:ENSG00000197279
DEG.down	Fallopian_Tube	1	0	1	1
DEG.down	Heart_Atrial_Appendage	8488	79	5.28678e-08	2.85486e-06	ENSG00000079691:ENSG00000151422:ENSG00000176720:ENSG00000166024:ENSG00000135845:ENSG00000162341:ENSG00000134508:ENSG00000119906:ENSG00000014914:ENSG00000196372:ENSG00000103995:ENSG00000105810:ENSG00000124635:ENSG00000111011:ENSG00000121274:ENSG00000272325:ENSG00000164663:ENSG00000164164:ENSG00000130338:ENSG00000104133:ENSG00000100815:ENSG00000140443:ENSG00000198597:ENSG00000164751:ENSG00000137960:ENSG00000125834:ENSG00000143970:ENSG00000186470:ENSG00000182985:ENSG00000135930:ENSG00000114127:ENSG00000159216:ENSG00000103222:ENSG00000127663:ENSG00000099308:ENSG00000183955:ENSG00000125845:ENSG00000137310:ENSG00000153814:ENSG00000183431:ENSG00000203760:ENSG00000123505:ENSG00000149930:ENSG00000150938:ENSG00000174891:ENSG00000185920:ENSG00000100030:ENSG00000149483:ENSG00000157045:ENSG00000181315:ENSG00000101412:ENSG00000119509:ENSG00000159363:ENSG00000188404:ENSG00000187140:ENSG00000165661:ENSG00000163602:ENSG00000112175:ENSG00000070047:ENSG00000107679:ENSG00000197562:ENSG00000048392:ENSG00000132842:ENSG00000064651:ENSG00000076928:ENSG00000116539:ENSG00000187736:ENSG00000177311:ENSG00000013810:ENSG00000099139:ENSG00000198945:ENSG00000136141:ENSG00000092607:ENSG00000182247:ENSG00000196305:ENSG00000168944:ENSG00000167106:ENSG00000102780:ENSG00000206538
DEG.down	Heart_Left_Ventricle	9531	89	2.16592e-09	1.1696e-07	ENSG00000079691:ENSG00000151422:ENSG00000176720:ENSG00000166024:ENSG00000135845:ENSG00000162341:ENSG00000124214:ENSG00000119906:ENSG00000014914:ENSG00000196372:ENSG00000185551:ENSG00000105810:ENSG00000124635:ENSG00000092969:ENSG00000123106:ENSG00000111011:ENSG00000121274:ENSG00000272325:ENSG00000164663:ENSG00000173334:ENSG00000164164:ENSG00000130338:ENSG00000104133:ENSG00000100815:ENSG00000140443:ENSG00000164751:ENSG00000137960:ENSG00000125834:ENSG00000143970:ENSG00000186470:ENSG00000145919:ENSG00000182985:ENSG00000135930:ENSG00000114127:ENSG00000159216:ENSG00000103222:ENSG00000127663:ENSG00000099308:ENSG00000183955:ENSG00000125845:ENSG00000187134:ENSG00000137310:ENSG00000153814:ENSG00000115380:ENSG00000183431:ENSG00000123505:ENSG00000149930:ENSG00000150938:ENSG00000174891:ENSG00000100030:ENSG00000149483:ENSG00000157045:ENSG00000075420:ENSG00000168264:ENSG00000101412:ENSG00000119509:ENSG00000142303:ENSG00000120341:ENSG00000156218:ENSG00000159363:ENSG00000188404:ENSG00000171150:ENSG00000165661:ENSG00000163602:ENSG00000131459:ENSG00000070047:ENSG00000135472:ENSG00000107679:ENSG00000197562:ENSG00000048392:ENSG00000143458:ENSG00000132842:ENSG00000108465:ENSG00000064651:ENSG00000076928:ENSG00000116539:ENSG00000187736:ENSG00000177311:ENSG00000168386:ENSG00000013810:ENSG00000099139:ENSG00000136141:ENSG00000182247:ENSG00000153162:ENSG00000196305:ENSG00000168944:ENSG00000167106:ENSG00000102780:ENSG00000206538
DEG.down	Kidney_Cortex	5567	61	1.44932e-08	7.82632e-07	ENSG00000151422:ENSG00000166024:ENSG00000135845:ENSG00000178882:ENSG00000119906:ENSG00000173175:ENSG00000105810:ENSG00000124635:ENSG00000092969:ENSG00000123106:ENSG00000121274:ENSG00000272325:ENSG00000164663:ENSG00000164164:ENSG00000163354:ENSG00000130338:ENSG00000104133:ENSG00000100815:ENSG00000125834:ENSG00000143970:ENSG00000182985:ENSG00000114127:ENSG00000141905:ENSG00000159216:ENSG00000103222:ENSG00000127663:ENSG00000099308:ENSG00000043591:ENSG00000183955:ENSG00000153814:ENSG00000138138:ENSG00000183431:ENSG00000203760:ENSG00000149930:ENSG00000174891:ENSG00000214226:ENSG00000185920:ENSG00000100030:ENSG00000101412:ENSG00000170606:ENSG00000156218:ENSG00000117461:ENSG00000171150:ENSG00000165661:ENSG00000163602:ENSG00000131459:ENSG00000070047:ENSG00000135472:ENSG00000197562:ENSG00000048392:ENSG00000143458:ENSG00000064651:ENSG00000116539:ENSG00000162552:ENSG00000177311:ENSG00000168386:ENSG00000013810:ENSG00000099139:ENSG00000196305:ENSG00000168944:ENSG00000102780
DEG.down	Kidney_Medulla	0	0	1	1
DEG.down	Liver	8059	78	1.13679e-08	6.13867e-07	ENSG00000079691:ENSG00000166024:ENSG00000135845:ENSG00000162341:ENSG00000134508:ENSG00000119906:ENSG00000014914:ENSG00000185551:ENSG00000173175:ENSG00000105810:ENSG00000124635:ENSG00000123106:ENSG00000111011:ENSG00000272325:ENSG00000164164:ENSG00000163354:ENSG00000130338:ENSG00000104133:ENSG00000100815:ENSG00000129038:ENSG00000164751:ENSG00000125834:ENSG00000143970:ENSG00000186470:ENSG00000145919:ENSG00000114127:ENSG00000159216:ENSG00000103222:ENSG00000127663:ENSG00000099308:ENSG00000183955:ENSG00000213221:ENSG00000125845:ENSG00000137310:ENSG00000153814:ENSG00000138138:ENSG00000115380:ENSG00000113389:ENSG00000183431:ENSG00000203760:ENSG00000123505:ENSG00000149930:ENSG00000150938:ENSG00000174891:ENSG00000100030:ENSG00000149483:ENSG00000157045:ENSG00000101412:ENSG00000189292:ENSG00000170606:ENSG00000146374:ENSG00000142303:ENSG00000159363:ENSG00000188404:ENSG00000117461:ENSG00000171150:ENSG00000165661:ENSG00000163602:ENSG00000131459:ENSG00000138107:ENSG00000197562:ENSG00000048392:ENSG00000143458:ENSG00000132842:ENSG00000064651:ENSG00000076928:ENSG00000116539:ENSG00000187736:ENSG00000177311:ENSG00000168386:ENSG00000013810:ENSG00000198945:ENSG00000136141:ENSG00000182247:ENSG00000153162:ENSG00000196305:ENSG00000168944:ENSG00000167106
DEG.down	Lung	911	8	0.125331	1	ENSG00000167244:ENSG00000178882:ENSG00000015413:ENSG00000173175:ENSG00000176920:ENSG00000135472:ENSG00000162552:ENSG00000092607
DEG.down	Minor_Salivary_Gland	1870	19	0.00655579	0.354013	ENSG00000176720:ENSG00000162341:ENSG00000014914:ENSG00000173175:ENSG00000099308:ENSG00000125845:ENSG00000153814:ENSG00000113389:ENSG00000101412:ENSG00000189292:ENSG00000142303:ENSG00000156218:ENSG00000188404:ENSG00000131459:ENSG00000135472:ENSG00000168386:ENSG00000182247:ENSG00000153162:ENSG00000206538
DEG.down	Muscle_Skeletal	6908	60	5.69038e-05	0.0030728	ENSG00000176720:ENSG00000166024:ENSG00000135845:ENSG00000162341:ENSG00000178882:ENSG00000014914:ENSG00000196372:ENSG00000185551:ENSG00000173175:ENSG00000121274:ENSG00000164663:ENSG00000175806:ENSG00000104133:ENSG00000140443:ENSG00000129038:ENSG00000125834:ENSG00000186470:ENSG00000182985:ENSG00000099308:ENSG00000183955:ENSG00000125845:ENSG00000137310:ENSG00000153814:ENSG00000115380:ENSG00000113389:ENSG00000203760:ENSG00000123505:ENSG00000149930:ENSG00000174891:ENSG00000185920:ENSG00000100030:ENSG00000149483:ENSG00000181315:ENSG00000101412:ENSG00000119509:ENSG00000142303:ENSG00000156218:ENSG00000159363:ENSG00000117461:ENSG00000171150:ENSG00000165661:ENSG00000163602:ENSG00000131459:ENSG00000070047:ENSG00000197562:ENSG00000143458:ENSG00000132842:ENSG00000108465:ENSG00000064651:ENSG00000076928:ENSG00000013810:ENSG00000198945:ENSG00000147697:ENSG00000136141:ENSG00000182247:ENSG00000153162:ENSG00000168944:ENSG00000167106:ENSG00000102780:ENSG00000206538
DEG.down	Nerve_Tibial	909	8	0.124221	1	ENSG00000173175:ENSG00000124635:ENSG00000173334:ENSG00000164109:ENSG00000007314:ENSG00000203760:ENSG00000157766:ENSG00000013810
DEG.down	Ovary	1539	13	0.0778026	1	ENSG00000134508:ENSG00000124635:ENSG00000175806:ENSG00000173334:ENSG00000187134:ENSG00000176920:ENSG00000146374:ENSG00000156218:ENSG00000188404:ENSG00000117461:ENSG00000135472:ENSG00000013810:ENSG00000112414
DEG.down	Pancreas	9668	87	2.83417e-08	1.53045e-06	ENSG00000079691:ENSG00000151422:ENSG00000176720:ENSG00000166024:ENSG00000135845:ENSG00000162341:ENSG00000167244:ENSG00000134508:ENSG00000119906:ENSG00000014914:ENSG00000196372:ENSG00000185551:ENSG00000173175:ENSG00000105810:ENSG00000092969:ENSG00000123106:ENSG00000111011:ENSG00000121274:ENSG00000272325:ENSG00000164663:ENSG00000175806:ENSG00000173334:ENSG00000164164:ENSG00000130338:ENSG00000104133:ENSG00000140443:ENSG00000129038:ENSG00000164751:ENSG00000125834:ENSG00000143970:ENSG00000186470:ENSG00000182985:ENSG00000135930:ENSG00000114127:ENSG00000159216:ENSG00000103222:ENSG00000127663:ENSG00000183955:ENSG00000125845:ENSG00000187134:ENSG00000137310:ENSG00000153814:ENSG00000138138:ENSG00000115380:ENSG00000183431:ENSG00000203760:ENSG00000123505:ENSG00000149930:ENSG00000150938:ENSG00000174891:ENSG00000185920:ENSG00000100030:ENSG00000149483:ENSG00000157045:ENSG00000181315:ENSG00000168264:ENSG00000119509:ENSG00000170606:ENSG00000142303:ENSG00000156218:ENSG00000117461:ENSG00000171150:ENSG00000163602:ENSG00000131459:ENSG00000138107:ENSG00000070047:ENSG00000107679:ENSG00000048392:ENSG00000143458:ENSG00000132842:ENSG00000064651:ENSG00000076928:ENSG00000116539:ENSG00000187736:ENSG00000177311:ENSG00000168386:ENSG00000013810:ENSG00000099139:ENSG00000198945:ENSG00000136141:ENSG00000182247:ENSG00000069275:ENSG00000196305:ENSG00000168944:ENSG00000196821:ENSG00000112414:ENSG00000206538
DEG.down	Pituitary	1937	22	0.000864241	0.046669	ENSG00000079691:ENSG00000176720:ENSG00000134508:ENSG00000103995:ENSG00000105810:ENSG00000163354:ENSG00000137960:ENSG00000043591:ENSG00000187134:ENSG00000137310:ENSG00000203760:ENSG00000150938:ENSG00000157045:ENSG00000101412:ENSG00000156218:ENSG00000131459:ENSG00000187736:ENSG00000177311:ENSG00000168386:ENSG00000099139:ENSG00000136141:ENSG00000092607
DEG.down	Prostate	744	7	0.112769	1	ENSG00000134508:ENSG00000164109:ENSG00000125845:ENSG00000187134:ENSG00000188404:ENSG00000154027:ENSG00000013810
DEG.down	Skin_Not_Sun_Exposed_Suprapubic	2708	20	0.100043	1	ENSG00000167244:ENSG00000178882:ENSG00000185551:ENSG00000173175:ENSG00000092969:ENSG00000272325:ENSG00000175806:ENSG00000007314:ENSG00000153814:ENSG00000214226:ENSG00000075420:ENSG00000146374:ENSG00000120341:ENSG00000156218:ENSG00000117461:ENSG00000131459:ENSG00000177311:ENSG00000099139:ENSG00000153162:ENSG00000168944
DEG.down	Skin_Sun_Exposed_Lower_leg	2490	16	0.280828	1	ENSG00000167244:ENSG00000178882:ENSG00000173175:ENSG00000124635:ENSG00000272325:ENSG00000182985:ENSG00000007314:ENSG00000153814:ENSG00000214226:ENSG00000075420:ENSG00000146374:ENSG00000120341:ENSG00000156218:ENSG00000117461:ENSG00000154027:ENSG00000177311
DEG.down	Small_Intestine_Terminal_Ileum	1384	9	0.340815	1	ENSG00000176720:ENSG00000134508:ENSG00000092969:ENSG00000182985:ENSG00000187134:ENSG00000113389:ENSG00000156218:ENSG00000182247:ENSG00000206538
DEG.down	Spleen	2075	23	0.000910234	0.0491526	ENSG00000079691:ENSG00000176720:ENSG00000167244:ENSG00000134508:ENSG00000014914:ENSG00000173175:ENSG00000092969:ENSG00000163354:ENSG00000129038:ENSG00000182985:ENSG00000141905:ENSG00000187134:ENSG00000138138:ENSG00000185920:ENSG00000146374:ENSG00000156218:ENSG00000131459:ENSG00000107679:ENSG00000064651:ENSG00000177311:ENSG00000099139:ENSG00000102780:ENSG00000206538
DEG.down	Stomach	2622	23	0.0155076	0.83741	ENSG00000167244:ENSG00000119906:ENSG00000015413:ENSG00000124635:ENSG00000092969:ENSG00000272325:ENSG00000164663:ENSG00000163354:ENSG00000182985:ENSG00000099308:ENSG00000043591:ENSG00000153814:ENSG00000113389:ENSG00000142303:ENSG00000188404:ENSG00000135472:ENSG00000107679:ENSG00000048392:ENSG00000099139:ENSG00000198945:ENSG00000182247:ENSG00000153162:ENSG00000206538
DEG.down	Testis	2951	26	0.0096499	0.521094	ENSG00000134508:ENSG00000196372:ENSG00000092969:ENSG00000173334:ENSG00000137960:ENSG00000186470:ENSG00000159216:ENSG00000099308:ENSG00000043591:ENSG00000125845:ENSG00000187134:ENSG00000137310:ENSG00000115380:ENSG00000113389:ENSG00000150938:ENSG00000075420:ENSG00000146374:ENSG00000142303:ENSG00000188404:ENSG00000154027:ENSG00000162552:ENSG00000136141:ENSG00000092607:ENSG00000102780:ENSG00000112414:ENSG00000206538
DEG.down	Thyroid	1042	12	0.0119368	0.644585	ENSG00000014914:ENSG00000015413:ENSG00000173175:ENSG00000138829:ENSG00000043591:ENSG00000203760:ENSG00000176920:ENSG00000101412:ENSG00000135472:ENSG00000162552:ENSG00000092607:ENSG00000153162
DEG.down	Uterus	846	8	0.0919826	1	ENSG00000124635:ENSG00000173334:ENSG00000182985:ENSG00000159216:ENSG00000187134:ENSG00000101412:ENSG00000188404:ENSG00000112414
DEG.down	Vagina	649	3	0.688792	1	ENSG00000173334:ENSG00000182985:ENSG00000064651
DEG.down	Whole_Blood	6940	60	6.54093e-05	0.0035321	ENSG00000176720:ENSG00000135845:ENSG00000162341:ENSG00000167244:ENSG00000124214:ENSG00000119906:ENSG00000014914:ENSG00000196372:ENSG00000105810:ENSG00000123106:ENSG00000111011:ENSG00000121274:ENSG00000272325:ENSG00000164663:ENSG00000164164:ENSG00000100815:ENSG00000129038:ENSG00000164751:ENSG00000125834:ENSG00000143970:ENSG00000145919:ENSG00000135930:ENSG00000141905:ENSG00000103222:ENSG00000183955:ENSG00000213221:ENSG00000137310:ENSG00000138138:ENSG00000115380:ENSG00000183431:ENSG00000203760:ENSG00000123505:ENSG00000149930:ENSG00000174891:ENSG00000214226:ENSG00000149483:ENSG00000168264:ENSG00000119509:ENSG00000170606:ENSG00000142303:ENSG00000159363:ENSG00000171150:ENSG00000165661:ENSG00000070047:ENSG00000107679:ENSG00000197562:ENSG00000048392:ENSG00000143458:ENSG00000132842:ENSG00000116539:ENSG00000187736:ENSG00000177311:ENSG00000136141:ENSG00000182247:ENSG00000069275:ENSG00000153162:ENSG00000196305:ENSG00000168944:ENSG00000167106:ENSG00000134294
DEG.twoside	Adipose_Subcutaneous	3668	29	0.024902	1	ENSG00000176720:ENSG00000167244:ENSG00000134508:ENSG00000185551:ENSG00000137960:ENSG00000164109:ENSG00000182985:ENSG00000159216:ENSG00000007314:ENSG00000099308:ENSG00000125845:ENSG00000187134:ENSG00000113389:ENSG00000150938:ENSG00000075420:ENSG00000101412:ENSG00000142303:ENSG00000156218:ENSG00000188404:ENSG00000117461:ENSG00000171150:ENSG00000131459:ENSG00000168386:ENSG00000099139:ENSG00000136141:ENSG00000092607:ENSG00000153162:ENSG00000167106:ENSG00000206538
DEG.twoside	Adipose_Visceral_Omentum	3435	31	0.00326538	0.17633	ENSG00000176720:ENSG00000167244:ENSG00000134508:ENSG00000014914:ENSG00000173334:ENSG00000182985:ENSG00000159216:ENSG00000007314:ENSG00000099308:ENSG00000043591:ENSG00000125845:ENSG00000187134:ENSG00000150938:ENSG00000185920:ENSG00000075420:ENSG00000101412:ENSG00000189292:ENSG00000146374:ENSG00000188404:ENSG00000117461:ENSG00000131459:ENSG00000135472:ENSG00000197562:ENSG00000064651:ENSG00000162552:ENSG00000168386:ENSG00000099139:ENSG00000153162:ENSG00000167106:ENSG00000112414:ENSG00000206538
DEG.twoside	Adrenal_Gland	5041	47	9.82697e-05	0.00530656	ENSG00000176720:ENSG00000166024:ENSG00000162341:ENSG00000178882:ENSG00000134508:ENSG00000014914:ENSG00000196372:ENSG00000103995:ENSG00000173175:ENSG00000163354:ENSG00000130338:ENSG00000138829:ENSG00000129038:ENSG00000137960:ENSG00000164109:ENSG00000186470:ENSG00000159216:ENSG00000007314:ENSG00000099308:ENSG00000183955:ENSG00000125845:ENSG00000187134:ENSG00000137310:ENSG00000153814:ENSG00000203760:ENSG00000150938:ENSG00000185920:ENSG00000149483:ENSG00000157045:ENSG00000189292:ENSG00000146374:ENSG00000188404:ENSG00000163602:ENSG00000131459:ENSG00000107679:ENSG00000197562:ENSG00000162552:ENSG00000168386:ENSG00000099139:ENSG00000198945:ENSG00000136141:ENSG00000182247:ENSG00000153162:ENSG00000197279:ENSG00000102780:ENSG00000112414:ENSG00000206538
DEG.twoside	Artery_Aorta	4241	42	6.81604e-05	0.00368066	ENSG00000079691:ENSG00000176720:ENSG00000134508:ENSG00000014914:ENSG00000185551:ENSG00000173175:ENSG00000092969:ENSG00000163354:ENSG00000140443:ENSG00000129038:ENSG00000164109:ENSG00000182985:ENSG00000103222:ENSG00000099308:ENSG00000183955:ENSG00000187134:ENSG00000153814:ENSG00000113389:ENSG00000150938:ENSG00000185920:ENSG00000157766:ENSG00000075420:ENSG00000101412:ENSG00000146374:ENSG00000142303:ENSG00000156218:ENSG00000117461:ENSG00000135472:ENSG00000154027:ENSG00000048392:ENSG00000064651:ENSG00000177311:ENSG00000168386:ENSG00000013810:ENSG00000099139:ENSG00000198945:ENSG00000136141:ENSG00000092607:ENSG00000182247:ENSG00000102780:ENSG00000112414:ENSG00000206538
DEG.twoside	Artery_Coronary	3006	33	7.29389e-05	0.0039387	ENSG00000079691:ENSG00000014914:ENSG00000015413:ENSG00000185551:ENSG00000173175:ENSG00000092969:ENSG00000129038:ENSG00000198597:ENSG00000164109:ENSG00000182985:ENSG00000183955:ENSG00000164532:ENSG00000187134:ENSG00000113389:ENSG00000150938:ENSG00000157766:ENSG00000075420:ENSG00000101412:ENSG00000181690:ENSG00000142303:ENSG00000171150:ENSG00000131459:ENSG00000154027:ENSG00000064651:ENSG00000177311:ENSG00000168386:ENSG00000099139:ENSG00000198945:ENSG00000092607:ENSG00000182247:ENSG00000197279:ENSG00000102780:ENSG00000206538
DEG.twoside	Artery_Tibial	4761	53	1.23582e-07	6.6734e-06	ENSG00000079691:ENSG00000151422:ENSG00000176720:ENSG00000167244:ENSG00000134508:ENSG00000014914:ENSG00000185551:ENSG00000173175:ENSG00000105810:ENSG00000124635:ENSG00000092969:ENSG00000121274:ENSG00000173334:ENSG00000163354:ENSG00000140443:ENSG00000129038:ENSG00000137960:ENSG00000164109:ENSG00000182985:ENSG00000007314:ENSG00000099308:ENSG00000183955:ENSG00000153814:ENSG00000138138:ENSG00000113389:ENSG00000150938:ENSG00000174891:ENSG00000181315:ENSG00000157766:ENSG00000075420:ENSG00000101412:ENSG00000189292:ENSG00000142303:ENSG00000156218:ENSG00000159363:ENSG00000171150:ENSG00000165661:ENSG00000135472:ENSG00000064651:ENSG00000116539:ENSG00000177311:ENSG00000168386:ENSG00000013810:ENSG00000099139:ENSG00000136141:ENSG00000092607:ENSG00000182247:ENSG00000153162:ENSG00000168944:ENSG00000197279:ENSG00000102780:ENSG00000112414:ENSG00000206538
DEG.twoside	Bladder	948	9	0.0753148	1	ENSG00000176720:ENSG00000014914:ENSG00000185551:ENSG00000173175:ENSG00000129038:ENSG00000103222:ENSG00000181315:ENSG00000156218:ENSG00000187736
DEG.twoside	Brain_Amygdala	9576	82	1.0989e-06	5.93404e-05	ENSG00000151422:ENSG00000166024:ENSG00000135845:ENSG00000162341:ENSG00000167244:ENSG00000134508:ENSG00000014914:ENSG00000196372:ENSG00000185551:ENSG00000105810:ENSG00000152518:ENSG00000124635:ENSG00000111011:ENSG00000121274:ENSG00000272325:ENSG00000173334:ENSG00000179399:ENSG00000164161:ENSG00000164164:ENSG00000104133:ENSG00000100815:ENSG00000140443:ENSG00000129038:ENSG00000198597:ENSG00000125834:ENSG00000143970:ENSG00000164109:ENSG00000186470:ENSG00000145919:ENSG00000182985:ENSG00000135930:ENSG00000114127:ENSG00000141905:ENSG00000103222:ENSG00000127663:ENSG00000099308:ENSG00000183955:ENSG00000125845:ENSG00000187134:ENSG00000137310:ENSG00000153814:ENSG00000183431:ENSG00000203760:ENSG00000149930:ENSG00000150938:ENSG00000185920:ENSG00000149483:ENSG00000181315:ENSG00000075420:ENSG00000168264:ENSG00000119509:ENSG00000189292:ENSG00000146374:ENSG00000142303:ENSG00000120341:ENSG00000188404:ENSG00000117461:ENSG00000171150:ENSG00000165661:ENSG00000131459:ENSG00000070047:ENSG00000135472:ENSG00000107679:ENSG00000154027:ENSG00000197562:ENSG00000048392:ENSG00000143458:ENSG00000132842:ENSG00000163273:ENSG00000076928:ENSG00000116539:ENSG00000187736:ENSG00000177311:ENSG00000168386:ENSG00000013810:ENSG00000198945:ENSG00000136141:ENSG00000153162:ENSG00000196305:ENSG00000168944:ENSG00000102780:ENSG00000134294
DEG.twoside	Brain_Anterior_cingulate_cortex_BA24	9101	73	8.28511e-05	0.00447396	ENSG00000151422:ENSG00000166024:ENSG00000135845:ENSG00000162341:ENSG00000167244:ENSG00000134508:ENSG00000119906:ENSG00000014914:ENSG00000185551:ENSG00000105810:ENSG00000152518:ENSG00000111011:ENSG00000121274:ENSG00000272325:ENSG00000173334:ENSG00000179399:ENSG00000164164:ENSG00000104133:ENSG00000100815:ENSG00000140443:ENSG00000129038:ENSG00000125834:ENSG00000143970:ENSG00000186470:ENSG00000145919:ENSG00000182985:ENSG00000114127:ENSG00000141905:ENSG00000103222:ENSG00000127663:ENSG00000099308:ENSG00000043591:ENSG00000183955:ENSG00000125845:ENSG00000187134:ENSG00000137310:ENSG00000183431:ENSG00000203760:ENSG00000150938:ENSG00000149483:ENSG00000181315:ENSG00000075420:ENSG00000168264:ENSG00000119509:ENSG00000189292:ENSG00000146374:ENSG00000120341:ENSG00000166603:ENSG00000159363:ENSG00000188404:ENSG00000117461:ENSG00000171150:ENSG00000165661:ENSG00000131459:ENSG00000070047:ENSG00000135472:ENSG00000154027:ENSG00000143458:ENSG00000132842:ENSG00000163273:ENSG00000064651:ENSG00000076928:ENSG00000187736:ENSG00000177311:ENSG00000168386:ENSG00000013810:ENSG00000198945:ENSG00000136141:ENSG00000153162:ENSG00000196305:ENSG00000168944:ENSG00000102780:ENSG00000134294
DEG.twoside	Brain_Caudate_basal_ganglia	9143	81	3.00631e-07	1.62341e-05	ENSG00000151422:ENSG00000166024:ENSG00000135845:ENSG00000162341:ENSG00000167244:ENSG00000178882:ENSG00000134508:ENSG00000014914:ENSG00000196372:ENSG00000185551:ENSG00000173175:ENSG00000105810:ENSG00000152518:ENSG00000111011:ENSG00000121274:ENSG00000173334:ENSG00000179399:ENSG00000164161:ENSG00000164164:ENSG00000104133:ENSG00000100815:ENSG00000140443:ENSG00000129038:ENSG00000198597:ENSG00000125834:ENSG00000143970:ENSG00000186470:ENSG00000145919:ENSG00000145808:ENSG00000182985:ENSG00000135930:ENSG00000114127:ENSG00000141905:ENSG00000103222:ENSG00000127663:ENSG00000099308:ENSG00000043591:ENSG00000183955:ENSG00000125845:ENSG00000187134:ENSG00000137310:ENSG00000153814:ENSG00000183431:ENSG00000203760:ENSG00000150938:ENSG00000214226:ENSG00000149483:ENSG00000181315:ENSG00000075420:ENSG00000168264:ENSG00000119509:ENSG00000189292:ENSG00000142303:ENSG00000120341:ENSG00000166603:ENSG00000188404:ENSG00000117461:ENSG00000171150:ENSG00000165661:ENSG00000131459:ENSG00000070047:ENSG00000135472:ENSG00000154027:ENSG00000048392:ENSG00000143458:ENSG00000132842:ENSG00000076928:ENSG00000116539:ENSG00000187736:ENSG00000177311:ENSG00000168386:ENSG00000013810:ENSG00000198945:ENSG00000203737:ENSG00000136141:ENSG00000182247:ENSG00000153162:ENSG00000196305:ENSG00000168944:ENSG00000197279:ENSG00000134294
DEG.twoside	Brain_Cerebellar_Hemisphere	8981	60	0.0372721	1	ENSG00000079691:ENSG00000162341:ENSG00000167244:ENSG00000178882:ENSG00000119906:ENSG00000014914:ENSG00000196372:ENSG00000185551:ENSG00000173175:ENSG00000105810:ENSG00000152518:ENSG00000092969:ENSG00000121274:ENSG00000272325:ENSG00000164663:ENSG00000175806:ENSG00000173334:ENSG00000130338:ENSG00000198597:ENSG00000186470:ENSG00000182985:ENSG00000103222:ENSG00000127663:ENSG00000099308:ENSG00000043591:ENSG00000187134:ENSG00000137310:ENSG00000153814:ENSG00000115380:ENSG00000203760:ENSG00000149930:ENSG00000150938:ENSG00000174891:ENSG00000185920:ENSG00000100030:ENSG00000149483:ENSG00000157045:ENSG00000075420:ENSG00000101412:ENSG00000142303:ENSG00000159363:ENSG00000188404:ENSG00000117461:ENSG00000171150:ENSG00000165661:ENSG00000131459:ENSG00000070047:ENSG00000135472:ENSG00000154027:ENSG00000197562:ENSG00000132842:ENSG00000163273:ENSG00000076928:ENSG00000116539:ENSG00000185940:ENSG00000198945:ENSG00000136141:ENSG00000153162:ENSG00000168944:ENSG00000102780
DEG.twoside	Brain_Cerebellum	8976	63	0.0113648	0.6137	ENSG00000079691:ENSG00000162341:ENSG00000167244:ENSG00000178882:ENSG00000134508:ENSG00000119906:ENSG00000014914:ENSG00000196372:ENSG00000185551:ENSG00000173175:ENSG00000105810:ENSG00000152518:ENSG00000092969:ENSG00000272325:ENSG00000164663:ENSG00000175806:ENSG00000173334:ENSG00000130338:ENSG00000198597:ENSG00000186470:ENSG00000182985:ENSG00000103222:ENSG00000127663:ENSG00000099308:ENSG00000043591:ENSG00000187134:ENSG00000137310:ENSG00000153814:ENSG00000115380:ENSG00000203760:ENSG00000149930:ENSG00000150938:ENSG00000174891:ENSG00000185920:ENSG00000157045:ENSG00000075420:ENSG00000101412:ENSG00000181690:ENSG00000142303:ENSG00000156218:ENSG00000159363:ENSG00000188404:ENSG00000117461:ENSG00000171150:ENSG00000165661:ENSG00000163602:ENSG00000131459:ENSG00000070047:ENSG00000135472:ENSG00000154027:ENSG00000197562:ENSG00000048392:ENSG00000132842:ENSG00000163273:ENSG00000116539:ENSG00000185940:ENSG00000168386:ENSG00000198945:ENSG00000136141:ENSG00000153162:ENSG00000168944:ENSG00000197279:ENSG00000102780
DEG.twoside	Brain_Cortex	8420	68	0.000143893	0.00777023	ENSG00000151422:ENSG00000166024:ENSG00000135845:ENSG00000162341:ENSG00000167244:ENSG00000134508:ENSG00000014914:ENSG00000185551:ENSG00000105810:ENSG00000152518:ENSG00000111011:ENSG00000121274:ENSG00000272325:ENSG00000173334:ENSG00000179399:ENSG00000164161:ENSG00000164164:ENSG00000104133:ENSG00000100815:ENSG00000140443:ENSG00000198597:ENSG00000143970:ENSG00000186470:ENSG00000182985:ENSG00000114127:ENSG00000103222:ENSG00000127663:ENSG00000099308:ENSG00000043591:ENSG00000183955:ENSG00000125845:ENSG00000187134:ENSG00000137310:ENSG00000183431:ENSG00000203760:ENSG00000150938:ENSG00000149483:ENSG00000181315:ENSG00000075420:ENSG00000168264:ENSG00000119509:ENSG00000189292:ENSG00000146374:ENSG00000166603:ENSG00000159363:ENSG00000188404:ENSG00000171150:ENSG00000165661:ENSG00000163602:ENSG00000070047:ENSG00000135472:ENSG00000154027:ENSG00000197562:ENSG00000048392:ENSG00000143458:ENSG00000132842:ENSG00000076928:ENSG00000187736:ENSG00000177311:ENSG00000168386:ENSG00000013810:ENSG00000198945:ENSG00000136141:ENSG00000153162:ENSG00000168944:ENSG00000197279:ENSG00000102780:ENSG00000134294
DEG.twoside	Brain_Frontal_Cortex_BA9	8222	65	0.000426678	0.0230406	ENSG00000151422:ENSG00000166024:ENSG00000135845:ENSG00000162341:ENSG00000167244:ENSG00000134508:ENSG00000014914:ENSG00000185551:ENSG00000105810:ENSG00000152518:ENSG00000092969:ENSG00000272325:ENSG00000173334:ENSG00000179399:ENSG00000164164:ENSG00000130338:ENSG00000104133:ENSG00000100815:ENSG00000140443:ENSG00000198597:ENSG00000143970:ENSG00000186470:ENSG00000182985:ENSG00000114127:ENSG00000103222:ENSG00000127663:ENSG00000099308:ENSG00000043591:ENSG00000183955:ENSG00000125845:ENSG00000187134:ENSG00000137310:ENSG00000183431:ENSG00000203760:ENSG00000150938:ENSG00000149483:ENSG00000075420:ENSG00000168264:ENSG00000101412:ENSG00000119509:ENSG00000189292:ENSG00000146374:ENSG00000166603:ENSG00000159363:ENSG00000188404:ENSG00000165661:ENSG00000070047:ENSG00000135472:ENSG00000154027:ENSG00000197562:ENSG00000143458:ENSG00000132842:ENSG00000163273:ENSG00000076928:ENSG00000187736:ENSG00000177311:ENSG00000168386:ENSG00000013810:ENSG00000198945:ENSG00000136141:ENSG00000182247:ENSG00000153162:ENSG00000168944:ENSG00000197279:ENSG00000102780
DEG.twoside	Brain_Hippocampus	9541	80	4.22091e-06	0.000227929	ENSG00000079691:ENSG00000151422:ENSG00000166024:ENSG00000135845:ENSG00000162341:ENSG00000167244:ENSG00000014914:ENSG00000196372:ENSG00000185551:ENSG00000105810:ENSG00000152518:ENSG00000124635:ENSG00000111011:ENSG00000121274:ENSG00000173334:ENSG00000179399:ENSG00000164161:ENSG00000164164:ENSG00000130338:ENSG00000104133:ENSG00000100815:ENSG00000140443:ENSG00000198597:ENSG00000164751:ENSG00000125834:ENSG00000143970:ENSG00000164109:ENSG00000186470:ENSG00000145919:ENSG00000135930:ENSG00000114127:ENSG00000141905:ENSG00000103222:ENSG00000127663:ENSG00000099308:ENSG00000183955:ENSG00000125845:ENSG00000187134:ENSG00000137310:ENSG00000153814:ENSG00000115380:ENSG00000183431:ENSG00000203760:ENSG00000149930:ENSG00000150938:ENSG00000185920:ENSG00000149483:ENSG00000157045:ENSG00000181315:ENSG00000075420:ENSG00000168264:ENSG00000118705:ENSG00000119509:ENSG00000189292:ENSG00000142303:ENSG00000120341:ENSG00000117461:ENSG00000171150:ENSG00000165661:ENSG00000131459:ENSG00000070047:ENSG00000135472:ENSG00000154027:ENSG00000143458:ENSG00000132842:ENSG00000163273:ENSG00000076928:ENSG00000116539:ENSG00000162552:ENSG00000187736:ENSG00000177311:ENSG00000168386:ENSG00000013810:ENSG00000198945:ENSG00000136141:ENSG00000153162:ENSG00000196305:ENSG00000168944:ENSG00000102780:ENSG00000134294
DEG.twoside	Brain_Hypothalamus	8506	71	2.85732e-05	0.00154295	ENSG00000079691:ENSG00000151422:ENSG00000166024:ENSG00000135845:ENSG00000162341:ENSG00000167244:ENSG00000134508:ENSG00000014914:ENSG00000185551:ENSG00000105810:ENSG00000272325:ENSG00000173334:ENSG00000179399:ENSG00000164161:ENSG00000164164:ENSG00000163354:ENSG00000130338:ENSG00000104133:ENSG00000100815:ENSG00000140443:ENSG00000129038:ENSG00000198597:ENSG00000125834:ENSG00000143970:ENSG00000186470:ENSG00000184302:ENSG00000182985:ENSG00000135930:ENSG00000114127:ENSG00000141905:ENSG00000103222:ENSG00000127663:ENSG00000183955:ENSG00000125845:ENSG00000187134:ENSG00000137310:ENSG00000183431:ENSG00000203760:ENSG00000150938:ENSG00000149483:ENSG00000157045:ENSG00000075420:ENSG00000119509:ENSG00000189292:ENSG00000146374:ENSG00000120341:ENSG00000166603:ENSG00000159363:ENSG00000155761:ENSG00000171150:ENSG00000165661:ENSG00000131459:ENSG00000070047:ENSG00000135472:ENSG00000154027:ENSG00000197562:ENSG00000143458:ENSG00000132842:ENSG00000163273:ENSG00000076928:ENSG00000116539:ENSG00000187736:ENSG00000177311:ENSG00000168386:ENSG00000013810:ENSG00000198945:ENSG00000136141:ENSG00000153162:ENSG00000196305:ENSG00000197279:ENSG00000102780
DEG.twoside	Brain_Nucleus_accumbens_basal_ganglia	8939	72	8.40819e-05	0.00454042	ENSG00000151422:ENSG00000166024:ENSG00000135845:ENSG00000162341:ENSG00000167244:ENSG00000134508:ENSG00000014914:ENSG00000196372:ENSG00000185551:ENSG00000173175:ENSG00000105810:ENSG00000152518:ENSG00000111011:ENSG00000121274:ENSG00000173334:ENSG00000179399:ENSG00000164161:ENSG00000164164:ENSG00000130338:ENSG00000104133:ENSG00000100815:ENSG00000140443:ENSG00000129038:ENSG00000125834:ENSG00000143970:ENSG00000186470:ENSG00000145808:ENSG00000182985:ENSG00000135930:ENSG00000114127:ENSG00000141905:ENSG00000103222:ENSG00000127663:ENSG00000099308:ENSG00000043591:ENSG00000183955:ENSG00000125845:ENSG00000187134:ENSG00000137310:ENSG00000183431:ENSG00000203760:ENSG00000150938:ENSG00000149483:ENSG00000181315:ENSG00000075420:ENSG00000168264:ENSG00000119509:ENSG00000142303:ENSG00000166603:ENSG00000159363:ENSG00000188404:ENSG00000117461:ENSG00000171150:ENSG00000131459:ENSG00000070047:ENSG00000135472:ENSG00000154027:ENSG00000048392:ENSG00000143458:ENSG00000132842:ENSG00000064651:ENSG00000076928:ENSG00000187736:ENSG00000177311:ENSG00000013810:ENSG00000198945:ENSG00000203737:ENSG00000136141:ENSG00000196305:ENSG00000168944:ENSG00000197279:ENSG00000134294
DEG.twoside	Brain_Putamen_basal_ganglia	9598	87	1.95035e-08	1.05319e-06	ENSG00000151422:ENSG00000166024:ENSG00000135845:ENSG00000162341:ENSG00000167244:ENSG00000134508:ENSG00000124214:ENSG00000014914:ENSG00000196372:ENSG00000185551:ENSG00000173175:ENSG00000105810:ENSG00000152518:ENSG00000111011:ENSG00000121274:ENSG00000164663:ENSG00000175806:ENSG00000173334:ENSG00000179399:ENSG00000164161:ENSG00000164164:ENSG00000104133:ENSG00000100815:ENSG00000140443:ENSG00000129038:ENSG00000198597:ENSG00000164751:ENSG00000125834:ENSG00000143970:ENSG00000186470:ENSG00000145919:ENSG00000145808:ENSG00000135930:ENSG00000114127:ENSG00000141905:ENSG00000103222:ENSG00000127663:ENSG00000099308:ENSG00000043591:ENSG00000183955:ENSG00000125845:ENSG00000187134:ENSG00000137310:ENSG00000153814:ENSG00000183431:ENSG00000149930:ENSG00000150938:ENSG00000174891:ENSG00000214226:ENSG00000185920:ENSG00000149483:ENSG00000181315:ENSG00000075420:ENSG00000168264:ENSG00000119509:ENSG00000189292:ENSG00000170606:ENSG00000142303:ENSG00000120341:ENSG00000166603:ENSG00000188404:ENSG00000117461:ENSG00000171150:ENSG00000165661:ENSG00000163602:ENSG00000131459:ENSG00000070047:ENSG00000135472:ENSG00000107679:ENSG00000154027:ENSG00000048392:ENSG00000143458:ENSG00000132842:ENSG00000076928:ENSG00000116539:ENSG00000187736:ENSG00000177311:ENSG00000168386:ENSG00000013810:ENSG00000198945:ENSG00000203737:ENSG00000136141:ENSG00000182247:ENSG00000153162:ENSG00000196305:ENSG00000168944:ENSG00000134294
DEG.twoside	Brain_Spinal_cord_cervical_c-1	7371	61	0.000201087	0.0108587	ENSG00000079691:ENSG00000176720:ENSG00000166024:ENSG00000162341:ENSG00000167244:ENSG00000134508:ENSG00000119906:ENSG00000014914:ENSG00000185551:ENSG00000121274:ENSG00000173334:ENSG00000164161:ENSG00000164164:ENSG00000163354:ENSG00000130338:ENSG00000104133:ENSG00000100815:ENSG00000140443:ENSG00000129038:ENSG00000198597:ENSG00000125834:ENSG00000164109:ENSG00000135930:ENSG00000114127:ENSG00000159216:ENSG00000103222:ENSG00000127663:ENSG00000043591:ENSG00000183955:ENSG00000125845:ENSG00000187134:ENSG00000137310:ENSG00000153814:ENSG00000115380:ENSG00000183431:ENSG00000203760:ENSG00000150938:ENSG00000185920:ENSG00000149483:ENSG00000075420:ENSG00000142303:ENSG00000120341:ENSG00000156218:ENSG00000117461:ENSG00000165661:ENSG00000070047:ENSG00000135472:ENSG00000154027:ENSG00000197562:ENSG00000163273:ENSG00000064651:ENSG00000116539:ENSG00000187736:ENSG00000168386:ENSG00000013810:ENSG00000198945:ENSG00000136141:ENSG00000153162:ENSG00000196305:ENSG00000102780:ENSG00000112414
DEG.twoside	Brain_Substantia_nigra	8873	81	7.4886e-08	4.04384e-06	ENSG00000079691:ENSG00000151422:ENSG00000176720:ENSG00000166024:ENSG00000135845:ENSG00000162341:ENSG00000167244:ENSG00000134508:ENSG00000014914:ENSG00000196372:ENSG00000185551:ENSG00000105810:ENSG00000124635:ENSG00000092969:ENSG00000111011:ENSG00000121274:ENSG00000272325:ENSG00000164663:ENSG00000173334:ENSG00000179399:ENSG00000164161:ENSG00000164164:ENSG00000130338:ENSG00000104133:ENSG00000100815:ENSG00000140443:ENSG00000129038:ENSG00000198597:ENSG00000125834:ENSG00000143970:ENSG00000164109:ENSG00000186470:ENSG00000145919:ENSG00000135930:ENSG00000114127:ENSG00000141905:ENSG00000159216:ENSG00000103222:ENSG00000127663:ENSG00000183955:ENSG00000125845:ENSG00000187134:ENSG00000137310:ENSG00000153814:ENSG00000183431:ENSG00000203760:ENSG00000149930:ENSG00000150938:ENSG00000149483:ENSG00000157045:ENSG00000075420:ENSG00000168264:ENSG00000119509:ENSG00000189292:ENSG00000142303:ENSG00000120341:ENSG00000117461:ENSG00000171150:ENSG00000165661:ENSG00000131459:ENSG00000070047:ENSG00000135472:ENSG00000107679:ENSG00000154027:ENSG00000197562:ENSG00000143458:ENSG00000132842:ENSG00000076928:ENSG00000116539:ENSG00000187736:ENSG00000177311:ENSG00000168386:ENSG00000013810:ENSG00000198945:ENSG00000136141:ENSG00000182247:ENSG00000153162:ENSG00000196305:ENSG00000168944:ENSG00000102780:ENSG00000134294
DEG.twoside	Breast_Mammary_Tissue	2985	23	0.0560834	1	ENSG00000167244:ENSG00000196372:ENSG00000185551:ENSG00000124635:ENSG00000163354:ENSG00000182985:ENSG00000159216:ENSG00000007314:ENSG00000099308:ENSG00000187134:ENSG00000150938:ENSG00000185920:ENSG00000075420:ENSG00000101412:ENSG00000189292:ENSG00000146374:ENSG00000156218:ENSG00000117461:ENSG00000131459:ENSG00000135472:ENSG00000013810:ENSG00000092607:ENSG00000153162
DEG.twoside	Cells_Cultured_fibroblasts	6516	52	0.00177164	0.0956686	ENSG00000178882:ENSG00000134508:ENSG00000014914:ENSG00000103995:ENSG00000105810:ENSG00000175806:ENSG00000173334:ENSG00000138829:ENSG00000100815:ENSG00000129038:ENSG00000143970:ENSG00000164109:ENSG00000135930:ENSG00000159216:ENSG00000103222:ENSG00000099308:ENSG00000187134:ENSG00000137310:ENSG00000136231:ENSG00000113389:ENSG00000183431:ENSG00000203760:ENSG00000150938:ENSG00000174891:ENSG00000149483:ENSG00000075420:ENSG00000101412:ENSG00000119509:ENSG00000181690:ENSG00000142303:ENSG00000171150:ENSG00000165661:ENSG00000163602:ENSG00000131459:ENSG00000135472:ENSG00000154027:ENSG00000197562:ENSG00000178177:ENSG00000048392:ENSG00000132842:ENSG00000177311:ENSG00000013810:ENSG00000198945:ENSG00000136141:ENSG00000092607:ENSG00000149948:ENSG00000153162:ENSG00000196305:ENSG00000168944:ENSG00000167106:ENSG00000112414:ENSG00000206538
DEG.twoside	Cells_EBV-transformed_lymphocytes	7523	52	0.0310565	1	ENSG00000134508:ENSG00000014914:ENSG00000196372:ENSG00000185551:ENSG00000103995:ENSG00000105810:ENSG00000124635:ENSG00000121274:ENSG00000175806:ENSG00000179399:ENSG00000104133:ENSG00000140443:ENSG00000164751:ENSG00000143970:ENSG00000164109:ENSG00000186470:ENSG00000182985:ENSG00000135930:ENSG00000114127:ENSG00000141905:ENSG00000159216:ENSG00000103222:ENSG00000127663:ENSG00000099308:ENSG00000137310:ENSG00000136231:ENSG00000138138:ENSG00000183431:ENSG00000203760:ENSG00000150938:ENSG00000174891:ENSG00000124721:ENSG00000075420:ENSG00000101412:ENSG00000119509:ENSG00000188404:ENSG00000171150:ENSG00000165661:ENSG00000163602:ENSG00000168421:ENSG00000107679:ENSG00000197562:ENSG00000178177:ENSG00000048392:ENSG00000132842:ENSG00000177311:ENSG00000168386:ENSG00000013810:ENSG00000136141:ENSG00000153162:ENSG00000196305:ENSG00000168944
DEG.twoside	Cervix_Ectocervix	197	2	0.29093	1	ENSG00000127663:ENSG00000183955
DEG.twoside	Cervix_Endocervix	1854	14	0.134873	1	ENSG00000135845:ENSG00000167244:ENSG00000014914:ENSG00000185551:ENSG00000129038:ENSG00000127663:ENSG00000153814:ENSG00000149930:ENSG00000142303:ENSG00000171150:ENSG00000131459:ENSG00000198945:ENSG00000136141:ENSG00000168944
DEG.twoside	Colon_Sigmoid	3329	22	0.196821	1	ENSG00000079691:ENSG00000176720:ENSG00000162341:ENSG00000134508:ENSG00000014914:ENSG00000015413:ENSG00000185551:ENSG00000173175:ENSG00000163354:ENSG00000159216:ENSG00000099308:ENSG00000187134:ENSG00000153814:ENSG00000189292:ENSG00000156218:ENSG00000188404:ENSG00000187140:ENSG00000163273:ENSG00000168386:ENSG00000013810:ENSG00000145384:ENSG00000153162
DEG.twoside	Colon_Transverse	3200	19	0.380016	1	ENSG00000178882:ENSG00000134508:ENSG00000014914:ENSG00000137960:ENSG00000182985:ENSG00000007314:ENSG00000125845:ENSG00000187134:ENSG00000176920:ENSG00000188404:ENSG00000117461:ENSG00000112175:ENSG00000154027:ENSG00000064651:ENSG00000187736:ENSG00000145384:ENSG00000135100:ENSG00000182247:ENSG00000156510
DEG.twoside	Esophagus_Gastroesophageal_Junction	2861	33	2.75483e-05	0.00148761	ENSG00000176720:ENSG00000162341:ENSG00000178882:ENSG00000134508:ENSG00000014914:ENSG00000185551:ENSG00000173175:ENSG00000124635:ENSG00000163354:ENSG00000129038:ENSG00000145808:ENSG00000159216:ENSG00000103222:ENSG00000099308:ENSG00000187134:ENSG00000153814:ENSG00000113389:ENSG00000189292:ENSG00000146374:ENSG00000181690:ENSG00000156218:ENSG00000188404:ENSG00000187140:ENSG00000131459:ENSG00000135472:ENSG00000154027:ENSG00000064651:ENSG00000168386:ENSG00000013810:ENSG00000136141:ENSG00000092607:ENSG00000197279:ENSG00000102780
DEG.twoside	Esophagus_Mucosa	5849	50	0.000472445	0.0255121	ENSG00000176720:ENSG00000162341:ENSG00000167244:ENSG00000134508:ENSG00000185551:ENSG00000173175:ENSG00000261272:ENSG00000123106:ENSG00000129038:ENSG00000125834:ENSG00000164109:ENSG00000182985:ENSG00000103222:ENSG00000099308:ENSG00000183955:ENSG00000213221:ENSG00000187134:ENSG00000137310:ENSG00000153814:ENSG00000203760:ENSG00000150938:ENSG00000185920:ENSG00000176920:ENSG00000075420:ENSG00000189292:ENSG00000181690:ENSG00000142303:ENSG00000120341:ENSG00000156218:ENSG00000188404:ENSG00000155761:ENSG00000117461:ENSG00000171150:ENSG00000165661:ENSG00000131459:ENSG00000135472:ENSG00000048392:ENSG00000163273:ENSG00000064651:ENSG00000162552:ENSG00000177311:ENSG00000168386:ENSG00000013810:ENSG00000198945:ENSG00000147697:ENSG00000136141:ENSG00000153162:ENSG00000168944:ENSG00000112414:ENSG00000206538
DEG.twoside	Esophagus_Muscularis	3091	34	5.32789e-05	0.00287706	ENSG00000079691:ENSG00000176720:ENSG00000162341:ENSG00000178882:ENSG00000134508:ENSG00000185551:ENSG00000173175:ENSG00000124635:ENSG00000173334:ENSG00000163354:ENSG00000130338:ENSG00000129038:ENSG00000145808:ENSG00000159216:ENSG00000103222:ENSG00000099308:ENSG00000183955:ENSG00000187134:ENSG00000153814:ENSG00000189292:ENSG00000146374:ENSG00000156218:ENSG00000188404:ENSG00000187140:ENSG00000131459:ENSG00000135472:ENSG00000154027:ENSG00000064651:ENSG00000168386:ENSG00000013810:ENSG00000198945:ENSG00000136141:ENSG00000092607:ENSG00000197279
DEG.twoside	Fallopian_Tube	491	3	0.501345	1	ENSG00000167244:ENSG00000185551:ENSG00000142303
DEG.twoside	Heart_Atrial_Appendage	9233	87	2.53945e-09	1.3713e-07	ENSG00000079691:ENSG00000151422:ENSG00000176720:ENSG00000166024:ENSG00000135845:ENSG00000162341:ENSG00000167244:ENSG00000134508:ENSG00000119906:ENSG00000014914:ENSG00000196372:ENSG00000103995:ENSG00000173175:ENSG00000105810:ENSG00000124635:ENSG00000111011:ENSG00000121274:ENSG00000272325:ENSG00000164663:ENSG00000164164:ENSG00000130338:ENSG00000104133:ENSG00000100815:ENSG00000140443:ENSG00000129038:ENSG00000198597:ENSG00000164751:ENSG00000137960:ENSG00000125834:ENSG00000143970:ENSG00000186470:ENSG00000182985:ENSG00000135930:ENSG00000114127:ENSG00000159216:ENSG00000103222:ENSG00000127663:ENSG00000099308:ENSG00000043591:ENSG00000183955:ENSG00000164532:ENSG00000125845:ENSG00000187134:ENSG00000137310:ENSG00000153814:ENSG00000163492:ENSG00000183431:ENSG00000203760:ENSG00000123505:ENSG00000149930:ENSG00000150938:ENSG00000174891:ENSG00000185920:ENSG00000100030:ENSG00000149483:ENSG00000157045:ENSG00000181315:ENSG00000101412:ENSG00000119509:ENSG00000156218:ENSG00000159363:ENSG00000188404:ENSG00000187140:ENSG00000165661:ENSG00000163602:ENSG00000112175:ENSG00000070047:ENSG00000107679:ENSG00000197562:ENSG00000048392:ENSG00000132842:ENSG00000064651:ENSG00000076928:ENSG00000116539:ENSG00000187736:ENSG00000177311:ENSG00000013810:ENSG00000099139:ENSG00000198945:ENSG00000136141:ENSG00000092607:ENSG00000182247:ENSG00000196305:ENSG00000168944:ENSG00000167106:ENSG00000102780:ENSG00000206538
DEG.twoside	Heart_Left_Ventricle	10067	93	1.06322e-09	5.74136e-08	ENSG00000079691:ENSG00000151422:ENSG00000176720:ENSG00000166024:ENSG00000135845:ENSG00000162341:ENSG00000124214:ENSG00000119906:ENSG00000014914:ENSG00000196372:ENSG00000185551:ENSG00000173175:ENSG00000105810:ENSG00000124635:ENSG00000092969:ENSG00000123106:ENSG00000111011:ENSG00000121274:ENSG00000272325:ENSG00000164663:ENSG00000173334:ENSG00000164164:ENSG00000130338:ENSG00000104133:ENSG00000100815:ENSG00000140443:ENSG00000164751:ENSG00000137960:ENSG00000125834:ENSG00000143970:ENSG00000186470:ENSG00000145919:ENSG00000182985:ENSG00000135930:ENSG00000114127:ENSG00000159216:ENSG00000103222:ENSG00000127663:ENSG00000099308:ENSG00000043591:ENSG00000183955:ENSG00000164532:ENSG00000125845:ENSG00000187134:ENSG00000137310:ENSG00000153814:ENSG00000115380:ENSG00000163492:ENSG00000183431:ENSG00000123505:ENSG00000149930:ENSG00000150938:ENSG00000174891:ENSG00000100030:ENSG00000149483:ENSG00000157045:ENSG00000075420:ENSG00000168264:ENSG00000101412:ENSG00000119509:ENSG00000142303:ENSG00000120341:ENSG00000156218:ENSG00000159363:ENSG00000188404:ENSG00000171150:ENSG00000165661:ENSG00000163602:ENSG00000131459:ENSG00000070047:ENSG00000135472:ENSG00000107679:ENSG00000197562:ENSG00000048392:ENSG00000143458:ENSG00000132842:ENSG00000108465:ENSG00000064651:ENSG00000076928:ENSG00000116539:ENSG00000187736:ENSG00000177311:ENSG00000168386:ENSG00000013810:ENSG00000099139:ENSG00000136141:ENSG00000182247:ENSG00000153162:ENSG00000196305:ENSG00000168944:ENSG00000167106:ENSG00000102780:ENSG00000206538
DEG.twoside	Kidney_Cortex	6910	68	1.08872e-07	5.87906e-06	ENSG00000151422:ENSG00000166024:ENSG00000135845:ENSG00000178882:ENSG00000119906:ENSG00000015413:ENSG00000173175:ENSG00000105810:ENSG00000124635:ENSG00000092969:ENSG00000123106:ENSG00000121274:ENSG00000272325:ENSG00000164663:ENSG00000175806:ENSG00000164164:ENSG00000163354:ENSG00000130338:ENSG00000104133:ENSG00000100815:ENSG00000137960:ENSG00000125834:ENSG00000143970:ENSG00000182985:ENSG00000114127:ENSG00000141905:ENSG00000159216:ENSG00000103222:ENSG00000127663:ENSG00000099308:ENSG00000043591:ENSG00000183955:ENSG00000153814:ENSG00000138138:ENSG00000113389:ENSG00000183431:ENSG00000203760:ENSG00000149930:ENSG00000174891:ENSG00000214226:ENSG00000185920:ENSG00000100030:ENSG00000101412:ENSG00000170606:ENSG00000156218:ENSG00000117461:ENSG00000171150:ENSG00000165661:ENSG00000163602:ENSG00000131459:ENSG00000070047:ENSG00000135472:ENSG00000197562:ENSG00000048392:ENSG00000143458:ENSG00000064651:ENSG00000116539:ENSG00000162552:ENSG00000177311:ENSG00000168386:ENSG00000013810:ENSG00000099139:ENSG00000135100:ENSG00000196305:ENSG00000168944:ENSG00000197279:ENSG00000102780:ENSG00000156510
DEG.twoside	Kidney_Medulla	95	0	1	1
DEG.twoside	Liver	9595	90	1.21629e-09	6.56795e-08	ENSG00000079691:ENSG00000176720:ENSG00000166024:ENSG00000135845:ENSG00000162341:ENSG00000167244:ENSG00000134508:ENSG00000119906:ENSG00000014914:ENSG00000196372:ENSG00000185551:ENSG00000173175:ENSG00000105810:ENSG00000124635:ENSG00000123106:ENSG00000111011:ENSG00000272325:ENSG00000175806:ENSG00000173334:ENSG00000164164:ENSG00000163354:ENSG00000130338:ENSG00000104133:ENSG00000100815:ENSG00000129038:ENSG00000164751:ENSG00000137960:ENSG00000125834:ENSG00000143970:ENSG00000186470:ENSG00000145919:ENSG00000114127:ENSG00000159216:ENSG00000103222:ENSG00000127663:ENSG00000099308:ENSG00000183955:ENSG00000213221:ENSG00000125845:ENSG00000187134:ENSG00000137310:ENSG00000153814:ENSG00000138138:ENSG00000115380:ENSG00000113389:ENSG00000183431:ENSG00000203760:ENSG00000123505:ENSG00000149930:ENSG00000150938:ENSG00000174891:ENSG00000100030:ENSG00000149483:ENSG00000157045:ENSG00000101412:ENSG00000189292:ENSG00000170606:ENSG00000146374:ENSG00000142303:ENSG00000120341:ENSG00000159363:ENSG00000188404:ENSG00000117461:ENSG00000171150:ENSG00000165661:ENSG00000163602:ENSG00000131459:ENSG00000138107:ENSG00000197562:ENSG00000048392:ENSG00000143458:ENSG00000140470:ENSG00000132842:ENSG00000064651:ENSG00000076928:ENSG00000116539:ENSG00000187736:ENSG00000177311:ENSG00000168386:ENSG00000013810:ENSG00000198945:ENSG00000135100:ENSG00000136141:ENSG00000182247:ENSG00000153162:ENSG00000196305:ENSG00000168944:ENSG00000167106:ENSG00000112414:ENSG00000156510
DEG.twoside	Lung	5173	44	0.00129913	0.070153	ENSG00000079691:ENSG00000167244:ENSG00000178882:ENSG00000015413:ENSG00000185551:ENSG00000173175:ENSG00000124635:ENSG00000092969:ENSG00000173334:ENSG00000164161:ENSG00000164164:ENSG00000186470:ENSG00000182985:ENSG00000159216:ENSG00000103222:ENSG00000043591:ENSG00000125845:ENSG00000113389:ENSG00000149930:ENSG00000150938:ENSG00000214226:ENSG00000149483:ENSG00000176920:ENSG00000075420:ENSG00000189292:ENSG00000156218:ENSG00000188404:ENSG00000155761:ENSG00000117461:ENSG00000163602:ENSG00000168421:ENSG00000131459:ENSG00000112175:ENSG00000135472:ENSG00000048392:ENSG00000162552:ENSG00000013810:ENSG00000136141:ENSG00000092607:ENSG00000153162:ENSG00000102780:ENSG00000112414:ENSG00000156510:ENSG00000206538
DEG.twoside	Minor_Salivary_Gland	3769	26	0.121219	1	ENSG00000176720:ENSG00000162341:ENSG00000014914:ENSG00000173175:ENSG00000092969:ENSG00000159216:ENSG00000099308:ENSG00000125845:ENSG00000153814:ENSG00000113389:ENSG00000176920:ENSG00000101412:ENSG00000189292:ENSG00000181690:ENSG00000142303:ENSG00000156218:ENSG00000188404:ENSG00000131459:ENSG00000135472:ENSG00000140470:ENSG00000064651:ENSG00000168386:ENSG00000147697:ENSG00000182247:ENSG00000153162:ENSG00000206538
DEG.twoside	Muscle_Skeletal	8051	65	0.000228171	0.0123212	ENSG00000176720:ENSG00000166024:ENSG00000135845:ENSG00000162341:ENSG00000178882:ENSG00000014914:ENSG00000196372:ENSG00000185551:ENSG00000173175:ENSG00000121274:ENSG00000164663:ENSG00000175806:ENSG00000104133:ENSG00000140443:ENSG00000129038:ENSG00000125834:ENSG00000186470:ENSG00000182985:ENSG00000007314:ENSG00000099308:ENSG00000183955:ENSG00000125845:ENSG00000137310:ENSG00000153814:ENSG00000115380:ENSG00000113389:ENSG00000203760:ENSG00000123505:ENSG00000149930:ENSG00000174891:ENSG00000185920:ENSG00000100030:ENSG00000149483:ENSG00000170162:ENSG00000181315:ENSG00000101412:ENSG00000119509:ENSG00000142303:ENSG00000156218:ENSG00000159363:ENSG00000117461:ENSG00000171150:ENSG00000165661:ENSG00000163602:ENSG00000131459:ENSG00000070047:ENSG00000197562:ENSG00000048392:ENSG00000143458:ENSG00000140470:ENSG00000132842:ENSG00000108465:ENSG00000064651:ENSG00000076928:ENSG00000013810:ENSG00000198945:ENSG00000147697:ENSG00000136141:ENSG00000092607:ENSG00000182247:ENSG00000153162:ENSG00000168944:ENSG00000167106:ENSG00000102780:ENSG00000206538
DEG.twoside	Nerve_Tibial	6820	58	0.000149315	0.008063	ENSG00000151422:ENSG00000166024:ENSG00000162341:ENSG00000167244:ENSG00000178882:ENSG00000119906:ENSG00000185551:ENSG00000103995:ENSG00000173175:ENSG00000124635:ENSG00000272325:ENSG00000164663:ENSG00000173334:ENSG00000163354:ENSG00000100815:ENSG00000198597:ENSG00000164751:ENSG00000164109:ENSG00000182985:ENSG00000114127:ENSG00000159216:ENSG00000007314:ENSG00000213221:ENSG00000187134:ENSG00000183431:ENSG00000203760:ENSG00000149930:ENSG00000150938:ENSG00000214226:ENSG00000185920:ENSG00000149483:ENSG00000181315:ENSG00000157766:ENSG00000119509:ENSG00000189292:ENSG00000146374:ENSG00000181690:ENSG00000142303:ENSG00000120341:ENSG00000156218:ENSG00000187140:ENSG00000171150:ENSG00000131459:ENSG00000135472:ENSG00000154027:ENSG00000178177:ENSG00000143458:ENSG00000064651:ENSG00000116539:ENSG00000013810:ENSG00000198945:ENSG00000092607:ENSG00000182247:ENSG00000153162:ENSG00000168944:ENSG00000112414:ENSG00000156510:ENSG00000206538
DEG.twoside	Ovary	7253	46	0.136625	1	ENSG00000135845:ENSG00000162341:ENSG00000167244:ENSG00000134508:ENSG00000119906:ENSG00000014914:ENSG00000196372:ENSG00000185551:ENSG00000124635:ENSG00000092969:ENSG00000175806:ENSG00000173334:ENSG00000100815:ENSG00000140443:ENSG00000186470:ENSG00000145808:ENSG00000114127:ENSG00000187134:ENSG00000214226:ENSG00000149483:ENSG00000176920:ENSG00000181315:ENSG00000075420:ENSG00000119509:ENSG00000189292:ENSG00000146374:ENSG00000181690:ENSG00000142303:ENSG00000156218:ENSG00000188404:ENSG00000117461:ENSG00000171150:ENSG00000163602:ENSG00000131459:ENSG00000135472:ENSG00000143458:ENSG00000116539:ENSG00000162552:ENSG00000187736:ENSG00000168386:ENSG00000013810:ENSG00000099139:ENSG00000198945:ENSG00000153162:ENSG00000168944:ENSG00000112414
DEG.twoside	Pancreas	10415	92	1.79648e-08	9.70098e-07	ENSG00000079691:ENSG00000151422:ENSG00000176720:ENSG00000166024:ENSG00000135845:ENSG00000162341:ENSG00000167244:ENSG00000134508:ENSG00000119906:ENSG00000014914:ENSG00000196372:ENSG00000015413:ENSG00000185551:ENSG00000173175:ENSG00000105810:ENSG00000092969:ENSG00000123106:ENSG00000111011:ENSG00000121274:ENSG00000272325:ENSG00000164663:ENSG00000175806:ENSG00000173334:ENSG00000164164:ENSG00000130338:ENSG00000104133:ENSG00000140443:ENSG00000129038:ENSG00000164751:ENSG00000137960:ENSG00000125834:ENSG00000143970:ENSG00000186470:ENSG00000182985:ENSG00000135930:ENSG00000114127:ENSG00000159216:ENSG00000103222:ENSG00000127663:ENSG00000183955:ENSG00000125845:ENSG00000187134:ENSG00000137310:ENSG00000153814:ENSG00000138138:ENSG00000115380:ENSG00000183431:ENSG00000203760:ENSG00000123505:ENSG00000149930:ENSG00000150938:ENSG00000174891:ENSG00000185920:ENSG00000100030:ENSG00000149483:ENSG00000157045:ENSG00000181315:ENSG00000168264:ENSG00000119509:ENSG00000189292:ENSG00000170606:ENSG00000142303:ENSG00000156218:ENSG00000117461:ENSG00000171150:ENSG00000163602:ENSG00000131459:ENSG00000138107:ENSG00000070047:ENSG00000107679:ENSG00000048392:ENSG00000143458:ENSG00000132842:ENSG00000064651:ENSG00000076928:ENSG00000116539:ENSG00000187736:ENSG00000177311:ENSG00000168386:ENSG00000013810:ENSG00000099139:ENSG00000198945:ENSG00000135100:ENSG00000136141:ENSG00000182247:ENSG00000069275:ENSG00000196305:ENSG00000168944:ENSG00000196821:ENSG00000112414:ENSG00000156510:ENSG00000206538
DEG.twoside	Pituitary	7125	44	0.192084	1	ENSG00000079691:ENSG00000176720:ENSG00000134508:ENSG00000119906:ENSG00000103995:ENSG00000105810:ENSG00000179399:ENSG00000163354:ENSG00000137960:ENSG00000184302:ENSG00000182985:ENSG00000099308:ENSG00000043591:ENSG00000187134:ENSG00000137310:ENSG00000203760:ENSG00000150938:ENSG00000157045:ENSG00000174137:ENSG00000101412:ENSG00000119509:ENSG00000181690:ENSG00000120341:ENSG00000156218:ENSG00000159363:ENSG00000188404:ENSG00000155761:ENSG00000165661:ENSG00000131459:ENSG00000112175:ENSG00000135472:ENSG00000197562:ENSG00000132842:ENSG00000163273:ENSG00000162552:ENSG00000187736:ENSG00000177311:ENSG00000168386:ENSG00000099139:ENSG00000198945:ENSG00000203737:ENSG00000136141:ENSG00000092607:ENSG00000197279
DEG.twoside	Prostate	4077	24	0.372827	1	ENSG00000176720:ENSG00000134508:ENSG00000173175:ENSG00000124635:ENSG00000092969:ENSG00000163354:ENSG00000140443:ENSG00000129038:ENSG00000164109:ENSG00000159216:ENSG00000103222:ENSG00000127663:ENSG00000043591:ENSG00000183955:ENSG00000125845:ENSG00000187134:ENSG00000214226:ENSG00000149483:ENSG00000188404:ENSG00000112175:ENSG00000154027:ENSG00000163273:ENSG00000162552:ENSG00000013810
DEG.twoside	Skin_Not_Sun_Exposed_Suprapubic	5468	34	0.221674	1	ENSG00000135845:ENSG00000167244:ENSG00000178882:ENSG00000185551:ENSG00000173175:ENSG00000105810:ENSG00000092969:ENSG00000272325:ENSG00000175806:ENSG00000163354:ENSG00000130338:ENSG00000007314:ENSG00000183955:ENSG00000125845:ENSG00000137310:ENSG00000153814:ENSG00000214226:ENSG00000075420:ENSG00000146374:ENSG00000120341:ENSG00000156218:ENSG00000117461:ENSG00000131459:ENSG00000107679:ENSG00000197562:ENSG00000064651:ENSG00000162552:ENSG00000185940:ENSG00000177311:ENSG00000099139:ENSG00000147697:ENSG00000153162:ENSG00000168944:ENSG00000112414
DEG.twoside	Skin_Sun_Exposed_Lower_leg	5315	34	0.173716	1	ENSG00000135845:ENSG00000167244:ENSG00000178882:ENSG00000173175:ENSG00000105810:ENSG00000124635:ENSG00000272325:ENSG00000163354:ENSG00000130338:ENSG00000182985:ENSG00000007314:ENSG00000183955:ENSG00000125845:ENSG00000137310:ENSG00000153814:ENSG00000214226:ENSG00000176920:ENSG00000075420:ENSG00000146374:ENSG00000120341:ENSG00000156218:ENSG00000117461:ENSG00000070047:ENSG00000107679:ENSG00000154027:ENSG00000197562:ENSG00000140470:ENSG00000064651:ENSG00000162552:ENSG00000185940:ENSG00000177311:ENSG00000147697:ENSG00000136141:ENSG00000112414
DEG.twoside	Small_Intestine_Terminal_Ileum	4170	34	0.00981302	0.529903	ENSG00000079691:ENSG00000176720:ENSG00000178882:ENSG00000134508:ENSG00000014914:ENSG00000196372:ENSG00000015413:ENSG00000092969:ENSG00000164161:ENSG00000137960:ENSG00000186470:ENSG00000182985:ENSG00000125845:ENSG00000187134:ENSG00000113389:ENSG00000214226:ENSG00000185920:ENSG00000176920:ENSG00000146374:ENSG00000181690:ENSG00000120341:ENSG00000156218:ENSG00000188404:ENSG00000168421:ENSG00000112175:ENSG00000064651:ENSG00000187736:ENSG00000013810:ENSG00000145384:ENSG00000099139:ENSG00000135100:ENSG00000182247:ENSG00000156510:ENSG00000206538
DEG.twoside	Spleen	6383	47	0.0145889	0.787801	ENSG00000079691:ENSG00000176720:ENSG00000167244:ENSG00000134508:ENSG00000119906:ENSG00000014914:ENSG00000015413:ENSG00000185551:ENSG00000173175:ENSG00000124635:ENSG00000092969:ENSG00000173334:ENSG00000163354:ENSG00000104133:ENSG00000129038:ENSG00000137960:ENSG00000186470:ENSG00000182985:ENSG00000141905:ENSG00000099308:ENSG00000125845:ENSG00000187134:ENSG00000137310:ENSG00000138138:ENSG00000149930:ENSG00000214226:ENSG00000185920:ENSG00000149483:ENSG00000124721:ENSG00000146374:ENSG00000181690:ENSG00000120341:ENSG00000156218:ENSG00000159363:ENSG00000188404:ENSG00000165661:ENSG00000168421:ENSG00000131459:ENSG00000107679:ENSG00000064651:ENSG00000177311:ENSG00000013810:ENSG00000099139:ENSG00000198945:ENSG00000147697:ENSG00000102780:ENSG00000206538
DEG.twoside	Stomach	3731	33	0.00326112	0.1761	ENSG00000162341:ENSG00000167244:ENSG00000178882:ENSG00000119906:ENSG00000015413:ENSG00000185551:ENSG00000124635:ENSG00000092969:ENSG00000272325:ENSG00000164663:ENSG00000173334:ENSG00000163354:ENSG00000182985:ENSG00000099308:ENSG00000043591:ENSG00000187134:ENSG00000153814:ENSG00000113389:ENSG00000176920:ENSG00000146374:ENSG00000142303:ENSG00000120341:ENSG00000188404:ENSG00000135472:ENSG00000107679:ENSG00000048392:ENSG00000064651:ENSG00000099139:ENSG00000198945:ENSG00000135100:ENSG00000182247:ENSG00000153162:ENSG00000206538
DEG.twoside	Testis	15330	73	0.95442	1	ENSG00000079691:ENSG00000166024:ENSG00000134508:ENSG00000119906:ENSG00000014914:ENSG00000196372:ENSG00000015413:ENSG00000197826:ENSG00000103995:ENSG00000124635:ENSG00000092969:ENSG00000123106:ENSG00000121274:ENSG00000164663:ENSG00000173334:ENSG00000179399:ENSG00000164164:ENSG00000163354:ENSG00000138829:ENSG00000137960:ENSG00000125834:ENSG00000143970:ENSG00000164109:ENSG00000186470:ENSG00000182985:ENSG00000135930:ENSG00000159216:ENSG00000103222:ENSG00000099308:ENSG00000043591:ENSG00000125845:ENSG00000187134:ENSG00000137310:ENSG00000136231:ENSG00000138138:ENSG00000115380:ENSG00000113389:ENSG00000203760:ENSG00000149930:ENSG00000150938:ENSG00000214226:ENSG00000185920:ENSG00000174137:ENSG00000124721:ENSG00000075420:ENSG00000101412:ENSG00000119509:ENSG00000189292:ENSG00000146374:ENSG00000142303:ENSG00000188404:ENSG00000155761:ENSG00000117461:ENSG00000165661:ENSG00000070047:ENSG00000107679:ENSG00000154027:ENSG00000178177:ENSG00000143458:ENSG00000140470:ENSG00000162552:ENSG00000187736:ENSG00000013810:ENSG00000198945:ENSG00000136141:ENSG00000092607:ENSG00000205639:ENSG00000168944:ENSG00000187772:ENSG00000197279:ENSG00000102780:ENSG00000112414:ENSG00000206538
DEG.twoside	Thyroid	6764	37	0.516456	1	ENSG00000151422:ENSG00000014914:ENSG00000015413:ENSG00000185551:ENSG00000103995:ENSG00000173175:ENSG00000164663:ENSG00000173334:ENSG00000104133:ENSG00000138829:ENSG00000140443:ENSG00000182985:ENSG00000103222:ENSG00000007314:ENSG00000127663:ENSG00000043591:ENSG00000183955:ENSG00000125845:ENSG00000113389:ENSG00000203760:ENSG00000176920:ENSG00000174137:ENSG00000075420:ENSG00000101412:ENSG00000119509:ENSG00000120341:ENSG00000117461:ENSG00000165661:ENSG00000135472:ENSG00000048392:ENSG00000143458:ENSG00000132842:ENSG00000162552:ENSG00000198945:ENSG00000092607:ENSG00000153162:ENSG00000156510
DEG.twoside	Uterus	6435	60	6.08931e-06	0.000328823	ENSG00000151422:ENSG00000176720:ENSG00000135845:ENSG00000162341:ENSG00000167244:ENSG00000119906:ENSG00000014914:ENSG00000185551:ENSG00000124635:ENSG00000092969:ENSG00000121274:ENSG00000164663:ENSG00000173334:ENSG00000164164:ENSG00000100815:ENSG00000140443:ENSG00000129038:ENSG00000164751:ENSG00000125834:ENSG00000186470:ENSG00000145808:ENSG00000182985:ENSG00000114127:ENSG00000159216:ENSG00000127663:ENSG00000183955:ENSG00000187134:ENSG00000137310:ENSG00000153814:ENSG00000183431:ENSG00000203760:ENSG00000149930:ENSG00000214226:ENSG00000149483:ENSG00000181315:ENSG00000075420:ENSG00000101412:ENSG00000119509:ENSG00000189292:ENSG00000146374:ENSG00000142303:ENSG00000188404:ENSG00000117461:ENSG00000171150:ENSG00000165661:ENSG00000163602:ENSG00000131459:ENSG00000143458:ENSG00000116539:ENSG00000162552:ENSG00000187736:ENSG00000177311:ENSG00000168386:ENSG00000198945:ENSG00000136141:ENSG00000196305:ENSG00000168944:ENSG00000102780:ENSG00000112414:ENSG00000206538
DEG.twoside	Vagina	3513	27	0.040958	1	ENSG00000014914:ENSG00000124635:ENSG00000092969:ENSG00000261272:ENSG00000173334:ENSG00000163354:ENSG00000129038:ENSG00000186470:ENSG00000145808:ENSG00000182985:ENSG00000159216:ENSG00000183955:ENSG00000137310:ENSG00000153814:ENSG00000203760:ENSG00000214226:ENSG00000176920:ENSG00000181690:ENSG00000142303:ENSG00000155761:ENSG00000064651:ENSG00000162552:ENSG00000099139:ENSG00000198945:ENSG00000147697:ENSG00000102780:ENSG00000112414
DEG.twoside	Whole_Blood	9013	70	0.000373337	0.0201602	ENSG00000176720:ENSG00000135845:ENSG00000162341:ENSG00000167244:ENSG00000124214:ENSG00000119906:ENSG00000014914:ENSG00000196372:ENSG00000105810:ENSG00000124635:ENSG00000123106:ENSG00000111011:ENSG00000121274:ENSG00000272325:ENSG00000164663:ENSG00000175806:ENSG00000173334:ENSG00000164164:ENSG00000100815:ENSG00000129038:ENSG00000164751:ENSG00000125834:ENSG00000143970:ENSG00000186470:ENSG00000145919:ENSG00000135930:ENSG00000141905:ENSG00000103222:ENSG00000099308:ENSG00000183955:ENSG00000213221:ENSG00000137310:ENSG00000138138:ENSG00000115380:ENSG00000183431:ENSG00000203760:ENSG00000123505:ENSG00000149930:ENSG00000174891:ENSG00000214226:ENSG00000149483:ENSG00000168264:ENSG00000119509:ENSG00000170606:ENSG00000142303:ENSG00000159363:ENSG00000188404:ENSG00000171150:ENSG00000165661:ENSG00000163602:ENSG00000168421:ENSG00000070047:ENSG00000107679:ENSG00000197562:ENSG00000048392:ENSG00000143458:ENSG00000132842:ENSG00000116539:ENSG00000187736:ENSG00000177311:ENSG00000013810:ENSG00000136141:ENSG00000182247:ENSG00000069275:ENSG00000153162:ENSG00000205639:ENSG00000196305:ENSG00000168944:ENSG00000167106:ENSG00000134294

### Sheet: S_22
Supplementary table 22: Genetic correlations at key time points with antropometric and metabolic related traits
Reference GWAS	Correlated GWAS	Author correlated GWAS	PMCID or link	N correlated GWAS	rg	se	z	p	gcov_int	gcov_int_se
birth	Birthweight	Warrington NM etl al.,	PMC6522365	210267	0.7061	0.03422	20.63	1.412e-94	0.04054	0.009754
birth	comp body size 10y	Neale Lab	https://gwas.mrcieu.ac.uk/datasets/ukb-a-35/	332021	0.05791	0.02997	1.932	0.05331	-0.005542	0.008255
birth	Adult BMI	Loh PR et al.,	PMC6309610	450706	0.04612	0.02905	1.587	0.1124	-0.007846	0.009398
birth	Body fat	Elsworth B	https://gwas.mrcieu.ac.uk/datasets/ukb-b-8909/	454633	0.06876	0.0287	2.395	0.0166	-0.01293	0.008835
birth	Trunk fat	Elsworth B	https://gwas.mrcieu.ac.uk/datasets/ukb-b-16407/	454613	0.1199	0.02869	4.178	2.946e-05	-0.006949	0.008902
birth	Childhood height	Cousminer LD et al.,	PMC3674797	13959	0.37	0.06619	5.589	2.284e-08	0.008599	0.007233
birth	Fasting glucose	Lagou V et al.,	PMC7785747	140595	0.003394	0.05218	0.06503	0.9481	-0.002436	0.00613
birth	Fasting insulin	Lagou V et al.,	PMC7785747	98210	-0.05163	0.06254	-0.8255	0.4091	0.004842	0.005874
birth	T2D	Mahajan A et al.,	PMC9179018	933970 (cases: 80154, controls: 853816)	-0.03577	0.03746	-0.9549	0.3396	-0.02002	0.007706
birth	Menarche	Loh PR et al.,	PMC6309610	242278	-0.02985	0.02892	-1.032	0.302	0.01622	0.007854
birth	First pubic hair	Elsworth B	https://gwas.mrcieu.ac.uk/datasets/ukb-b-5945/	204568	-0.0616	0.03982	-1.547	0.1219	0.01419	0.007809
1 years	Birthweight	Warrington NM etl al.,	PMC6522365	210267	0.3566	0.03298	10.81	2.977e-27	0.03241	0.00868
1 years	comp body size 10y	Neale Lab	https://gwas.mrcieu.ac.uk/datasets/ukb-a-35/	332021	0.07641	0.02657	2.876	0.004032	-0.01611	0.009334
1 years	Adult BMI	Loh PR et al.,	PMC6309610	450706	0.03926	0.02595	1.513	0.1302	0.001624	0.01017
1 years	Body fat	Elsworth B	https://gwas.mrcieu.ac.uk/datasets/ukb-b-8909/	454633	0.09746	0.02546	3.828	0.000129	0.004689	0.009317
1 years	Trunk fat	Elsworth B	https://gwas.mrcieu.ac.uk/datasets/ukb-b-16407/	454613	0.166	0.02512	6.608	3.906e-11	0.01019	0.009296
1 years	Childhood height	Cousminer LD et al.,	PMC3674797	13959	0.6933	0.05386	12.87	6.282e-38	-0.009771	0.007691
1 years	Fasting glucose	Lagou V et al.,	PMC7785747	140595	0.01033	0.04608	0.2242	0.8226	0.001841	0.006515
1 years	Fasting insulin	Lagou V et al.,	PMC7785747	98210	0.04736	0.06202	0.7636	0.4451	0.006598	0.006205
1 years	T2D	Mahajan A et al.,	PMC9179018	933970 (cases: 80154, controls: 853816)	0.05979	0.03138	1.905	0.05674	-0.006833	0.007632
1 years	Menarche	Loh PR et al.,	PMC6309610	242278	-0.1835	0.02949	-6.222	4.914e-10	0.02454	0.008784
1 years	First pubic hair	Elsworth B	https://gwas.mrcieu.ac.uk/datasets/ukb-b-5945/	204568	-0.1143	0.03306	-3.457	0.0005467	0.00251	0.007135
7 years	Birthweight	Warrington NM etl al.,	PMC6522365	210267	0.2806	0.03049	9.202	3.522e-20	0.02362	0.00734
7 years	comp body size 10y	Neale Lab	https://gwas.mrcieu.ac.uk/datasets/ukb-a-35/	332021	0.2205	0.03094	7.127	1.029e-12	-0.01085	0.009523
7 years	Adult BMI	Loh PR et al.,	PMC6309610	450706	0.1629	0.02907	5.605	2.085e-08	-0.000619	0.009509
7 years	Body fat	Elsworth B	https://gwas.mrcieu.ac.uk/datasets/ukb-b-8909/	454633	0.1989	0.02759	7.21	5.581e-13	0.009711	0.008645
7 years	Trunk fat	Elsworth B	https://gwas.mrcieu.ac.uk/datasets/ukb-b-16407/	454613	0.2607	0.02639	9.877	5.26e-23	0.01643	0.008441
7 years	Childhood height	Cousminer LD et al.,	PMC3674797	13959	0.8845	0.05303	16.68	1.802e-62	-0.006811	0.007229
7 years	Fasting glucose	Lagou V et al.,	PMC7785747	140595	0.03324	0.0452	0.7354	0.4621	0.007586	0.006015
7 years	Fasting insulin	Lagou V et al.,	PMC7785747	98210	0.1542	0.06315	2.442	0.01462	0.002506	0.005592
7 years	T2D	Mahajan A et al.,	PMC9179018	933970 (cases: 80154, controls: 853816)	0.1544	0.03619	4.267	1.984e-05	-0.01105	0.008314
7 years	Menarche	Loh PR et al.,	PMC6309610	242278	-0.28	0.0299	-9.367	7.45e-21	0.002123	0.007904
7 years	First pubic hair	Elsworth B	https://gwas.mrcieu.ac.uk/datasets/ukb-b-5945/	204568	-0.2287	0.03278	-6.975	3.059e-12	-4.319e-05	0.00692
Comparative body size at age 10 (UKB)	Birthweight	Warrington NM etl al.,	PMC6522365	210267	0.3522	0.021268	16.562	1.3148e-61	0.097016	0.011
Comparative body size at age 10 (UKB)	comp body size 10y	Neale Lab	https://gwas.mrcieu.ac.uk/datasets/ukb-a-35/	332021	0.0354	0.025252	1.4028	0.16067	0.050774	0.011
Comparative body size at age 10 (UKB)	Adult BMI	Loh PR et al.,	PMC6309610	450706	0.0245	0.017998	1.359	0.17414	-0.010296	0.0099
Comparative body size at age 10 (UKB)	Body fat	Elsworth B	https://gwas.mrcieu.ac.uk/datasets/ukb-b-8909/	454633	0.0881	0.018158	4.8528	1.2172e-06	0.033231	0.0108
Comparative body size at age 10 (UKB)	Trunk fat	Elsworth B	https://gwas.mrcieu.ac.uk/datasets/ukb-b-16407/	454613	0.175	0.017723	9.8751	5.3396e-23	0.075855	0.0115
Comparative body size at age 10 (UKB)	Childhood height	Cousminer LD et al.,	PMC3674797	13959	0.8971	0.041091	21.832	1.1483e-105	0.027596	0.0121
Comparative body size at age 10 (UKB)	Fasting glucose	Lagou V et al.,	PMC7785747	140595	0.0365	0.028555	1.2774	0.20147	-0.011843	0.0073
Comparative body size at age 10 (UKB)	Fasting insulin	Lagou V et al.,	PMC7785747	98210	0.0938	0.034659	2.705	0.006831	-0.0059231	0.0066
Comparative body size at age 10 (UKB)	T2D	Mahajan A et al.,	PMC9179018	933970 (cases: 80154, controls: 853816)	0.0265	0.02069	1.2786	0.20103	-0.0092971	0.0089
Comparative body size at age 10 (UKB)	Menarche	Loh PR et al.,	PMC6309610	242278	-0.2138	0.018267	-11.704	1.2106e-31	-0.077729	0.009
Comparative body size at age 10 (UKB)	First pubic hair	Elsworth B	https://gwas.mrcieu.ac.uk/datasets/ukb-b-5945/	204568	-0.1878	0.024195	-7.7632	8.2821e-15	-0.071708	0.0085
Adult Height (UKB)	Birthweight	Warrington NM etl al.,	PMC6522365	210267	0.3509	0.01635	21.46	3.38e-102	0.1835	0.0252
Adult Height (UKB)	comp body size 10y	Neale Lab	https://gwas.mrcieu.ac.uk/datasets/ukb-a-35/	332021	-0.1364	0.02044	-6.675	2.48e-11	-0.0501	0.0251
Adult Height (UKB)	Adult BMI	Loh PR et al.,	PMC6309610	450706	-0.1039	0.01443	-7.201	5.98e-13	-0.0709	0.0212
Adult Height (UKB)	Body fat	Elsworth B	https://gwas.mrcieu.ac.uk/datasets/ukb-b-8909/	454633	0.007486	0.01422	0.5265	0.5985	0.0106	0.0197
Adult Height (UKB)	Trunk fat	Elsworth B	https://gwas.mrcieu.ac.uk/datasets/ukb-b-16407/	454613	0.1094	0.01378	7.938	2.06e-15	0.0878	0.0207
Adult Height (UKB)	Childhood height	Cousminer LD et al.,	PMC3674797	13959	0.7391	0.03953	18.7	5.33e-78	0.1387	0.0256
Adult Height (UKB)	Fasting glucose	Lagou V et al.,	PMC7785747	140595	0.0174	0.02237	0.778	0.4366	-0.0208	0.0136
Adult Height (UKB)	Fasting insulin	Lagou V et al.,	PMC7785747	98210	0.02157	0.02527	0.8535	0.3934	-0.0125	0.0121
Adult Height (UKB)	T2D	Mahajan A et al.,	PMC9179018	933970 (cases: 80154, controls: 853816)	-0.02416	0.01657	-1.458	0.1448	-0.0531	0.0188
Adult Height (UKB)	Menarche	Loh PR et al.,	PMC6309610	242278	0.1173	0.01683	6.972	3.12e-12	0.0526	0.0209
Adult Height (UKB)	First facial hair	Elsworth B	https://gwas.mrcieu.ac.uk/datasets/ukb-b-5945/	204568	0.07391	0.02019	3.662	0.0002507	0.0392	0.0179

### Sheet: S_23
Supplementary table 23: Univariable mendelian randomization analysis (MR) on glucose traits. IVW: inverse variance weighted, EGGER: MR EGGER, WMED: weighted median, UKB: UK biobank
Exposure	N SNPs	Outocme	Method	Beta	SE	Pvalue
Length at birth	26	Type 2 diabetes	IVW	-0.278461	0.114306	0.0148467
Length at birth	26	Type 2 diabetes	EGGER	-0.342145	0.444854	0.441824
Length at birth	26	Type 2 diabetes	WMED	-0.177021	0.0591567	0.00276788
Height at 1 year	73	Type 2 diabetes	IVW	0.00176193	0.0413531	0.966015
Height at 1 year	73	Type 2 diabetes	EGGER	0.0664353	0.138717	0.63199
Height at 1 year	73	Type 2 diabetes	WMED	0.0467768	0.0222682	0.0356751
Height at 7 years	40	Type 2 diabetes	IVW	0.103423	0.0595571	0.0824679
Height at 7 years	40	Type 2 diabetes	EGGER	-0.071068	0.213564	0.739307
Height at 7 years	40	Type 2 diabetes	WMED	0.105615	0.0249634	2.32853e-05
Comparative body size at age 10 (UKB)	538	Type 2 diabetes	IVW	-0.00392979	0.0427687	0.92679
Comparative body size at age 10 (UKB)	538	Type 2 diabetes	EGGER	-0.2364	0.103732	0.0226699
Comparative body size at age 10 (UKB)	538	Type 2 diabetes	WMED	0.0443314	0.0244536	0.0698509
Adult height (UKB)	2107	Type 2 diabetes	IVW	-0.0541894	0.013476	5.79045e-05
Adult height (UKB)	2107	Type 2 diabetes	EGGER	-0.0634195	0.0262234	0.0155877
Adult height (UKB)	2107	Type 2 diabetes	WMED	-0.0120942	0.0115326	0.294316
Length at birth	22	Fasting glucose	IVW	-0.0947926	0.0307108	0.00202445
Length at birth	22	Fasting glucose	EGGER	-0.378409	0.126781	0.00283811
Length at birth	22	Fasting glucose	WMED	-0.0849386	0.025696	0.000948008
Height at 1 year	77	Fasting glucose	IVW	-0.00265678	0.0106837	0.803612
Height at 1 year	77	Fasting glucose	EGGER	-0.0030004	0.0372574	0.935815
Height at 1 year	77	Fasting glucose	WMED	-0.00395189	0.013127	0.763376
Height at 7 years	38	Fasting glucose	IVW	-0.00515777	0.0133367	0.698953
Height at 7 years	38	Fasting glucose	EGGER	-0.0341918	0.0545244	0.5306
Height at 7 years	38	Fasting glucose	WMED	-0.0168746	0.0154264	0.274006
Comparative body size at age 10 (UKB)	518	Fasting glucose	IVW	0.01788	0.012288	0.145646
Comparative body size at age 10 (UKB)	518	Fasting glucose	EGGER	-0.0269706	0.0314688	0.391413
Comparative body size at age 10 (UKB)	518	Fasting glucose	WMED	0.00459404	0.0155819	0.768123
Adult height (UKB)	1754	Fasting glucose	IVW	-0.000606407	0.00529496	0.908821
Adult height (UKB)	1754	Fasting glucose	EGGER	0.00229789	0.0109174	0.833293
Adult height (UKB)	1754	Fasting glucose	WMED	0.00080706	0.00811103	0.92074
Length at birth	22	Fasting insulin	IVW	0.0158046	0.0276811	0.568031
Length at birth	22	Fasting insulin	EGGER	0.0510182	0.128753	0.69192
Length at birth	22	Fasting insulin	WMED	0.0120135	0.0294296	0.683118
Height at 1 year	77	Fasting insulin	IVW	0.006087	0.0108348	0.574251
Height at 1 year	77	Fasting insulin	EGGER	-0.023591	0.0374481	0.528718
Height at 1 year	77	Fasting insulin	WMED	-0.00850042	0.0152708	0.577771
Height at 7 years	38	Fasting insulin	IVW	0.0259115	0.0148001	0.0799876
Height at 7 years	38	Fasting insulin	EGGER	-0.0438596	0.0595136	0.461143
Height at 7 years	38	Fasting insulin	WMED	0.0155265	0.0163775	0.34311
Comparative body size at age 10 (UKB)	517	Fasting insulin	IVW	0.0143678	0.0131902	0.276034
Comparative body size at age 10 (UKB)	517	Fasting insulin	EGGER	-0.0102995	0.0338064	0.760625
Comparative body size at age 10 (UKB)	517	Fasting insulin	WMED	0.0106154	0.018991	0.576181
Adult height (UKB)	1753	Fasting insulin	IVW	-0.00563479	0.00607309	0.353496
Adult height (UKB)	1753	Fasting insulin	EGGER	0.00568069	0.0125182	0.649977
Adult height (UKB)	1753	Fasting insulin	WMED	-0.00636777	0.00946307	0.501006

### Sheet: S_24
Supplementary table 24: Multivariable mendelian randomization analysis (MVMR) on glucose traits. IVW: inverse variance weighted, EGGER: MR EGGER, WMED: weighted median, UKB: UK biobank
Exposures	N SNPs	Outcome	Method	Beta	SE	Pvalue
Length at birth	2148	Type 2 diabetes	MVMR IVW	-0.156721	0.0272342	8.68593e-09
Adult height (UKB)	2148	Type 2 diabetes	MVMR IVW	0.00618618	0.0157706	0.694866
Length at birth	2148	Type 2 diabetes	MVMR EGGER	-0.173957	0.0362333	1.57855e-06
Adult height (UKB)	2148	Type 2 diabetes	MVMR EGGER	0.00567451	0.0157883	0.719287
Length at birth	2148	Type 2 diabetes	MVMR WMED	-0.0967494	0.0210924	4.49806e-06
Adult height (UKB)	2148	Type 2 diabetes	MVMR WMED	0.0131577	0.0121774	0.279916
Height at 1 year	2148	Type 2 diabetes	MVMR IVW	0.0215028	0.0238659	0.367597
Adult height (UKB)	2148	Type 2 diabetes	MVMR IVW	-0.0595137	0.0193136	0.00206005
Height at 1 year	2148	Type 2 diabetes	MVMR EGGER	0.0240585	0.0286325	0.400769
Adult height (UKB)	2148	Type 2 diabetes	MVMR EGGER	-0.0591236	0.0194682	0.00238999
Height at 1 year	2148	Type 2 diabetes	MVMR WMED	0.0207965	0.0185743	0.262867
Adult height (UKB)	2148	Type 2 diabetes	MVMRWMED	-0.028659	0.0149369	0.0550268
Height at 7 years	2146	Type 2 diabetes	MVMR IVW	0.092811	0.0221761	2.84929e-05
Adult height (UKB)	2146	Type 2 diabetes	MVMR IVW	-0.109059	0.019939	4.50981e-08
Height at 7 years	2146	Type 2 diabetes	MVMR EGGER	0.100068	0.0271234	0.000224828
Adult height (UKB)	2146	Type 2 diabetes	MVMR EGGER	-0.108302	0.0200091	6.21076e-08
Height at 7 years	2146	Type 2 diabetes	MVMR WMED	0.0522686	0.0169092	0.00199397
Adult height (UKB)	2146	Type 2 diabetes	MVMRWMED	-0.0521977	0.015586	0.000811009
Comparative body size at age 10 (UKB)	2431	Type 2 diabetes	MVMR IVW	0.349214	0.0750589	3.27885e-06
Adult height (UKB)	2431	Type 2 diabetes	MVMR IVW	-0.234988	0.0396042	2.96686e-09
Comparative body size at age 10 (UKB)	2431	Type 2 diabetes	MVMR EGGER	0.340904	0.07594	7.15155e-06
Adult height (UKB)	2431	Type 2 diabetes	MVMR EGGER	-0.245521	0.0421994	5.95117e-09
Comparative body size at age 10 (UKB)	2431	Type 2 diabetes	MVMR WMED	0.120581	0.0591631	0.0415394
Adult height (UKB)	2431	Type 2 diabetes	MVMR WMED	-0.0824374	0.0311571	0.00814837
Length at birth	1660	Fasting glucose	MVMR IVW	-0.0470009	0.0115585	4.77553e-05
Adult height (UKB)	1660	Fasting glucose	MVMR IVW	0.0155406	0.00666002	0.0196263
Length at birth	1660	Fasting glucose	MVMR EGGER	-0.0720251	0.0156006	3.89676e-06
Adult height (UKB)	1660	Fasting glucose	MVMR EGGER	0.0150562	0.00665374	0.0236473
Length at birth	1660	Fasting glucose	MVMR WMED	-0.0168153	0.0138033	0.223144
Adult height (UKB)	1660	Fasting glucose	MVMR WMED	0.00681587	0.00843737	0.419195
Height at 1 year	1660	Fasting glucose	MVMR IVW	-0.00946958	0.0100997	0.348443
Adult height (UKB)	1660	Fasting glucose	MVMR IVW	0.00488893	0.00831522	0.556566
Height at 1 year	1660	Fasting glucose	MVMR EGGER	-0.0035463	0.0120366	0.768279
Adult height (UKB)	1660	Fasting glucose	MVMR EGGER	0.00568965	0.00836264	0.496273
Height at 1 year	1660	Fasting glucose	MVMR WMED	-0.00224579	0.0119599	0.851052
Adult height (UKB)	1660	Fasting glucose	MVMR WMED	0.0011605	0.0101402	0.908885
Height at 7 years	1657	Fasting glucose	MVMR IVW	0.00809134	0.00944322	0.391533
Adult height (UKB)	1657	Fasting glucose	MVMR IVW	-0.00655934	0.00854174	0.442537
Height at 7 years	1657	Fasting glucose	MVMR EGGER	0.0143128	0.011432	0.210572
Adult height (UKB)	1657	Fasting glucose	MVMR EGGER	-0.00580382	0.00857767	0.498647
Height at 7 years	1657	Fasting glucose	MVMR WMED	0.00654846	0.0107941	0.544071
Adult height (UKB)	1657	Fasting glucose	MVMR WMED	-0.00264031	0.0102351	0.796434
Comparative body size at age 10 (UKB)	1763	Fasting glucose	MVMR IVW	0.0609904	0.0301795	0.0432881
Adult height (UKB)	1763	Fasting glucose	MVMR IVW	-0.0315116	0.0160672	0.0498518
Comparative body size at age 10 (UKB)	1763	Fasting glucose	MVMR EGGER	0.0618675	0.0304298	0.0420404
Adult height (UKB)	1763	Fasting glucose	MVMR EGGER	-0.0299889	0.0173937	0.0846862
Comparative body size at age 10 (UKB)	1763	Fasting glucose	MVMR WMED	0.0335706	0.0366336	0.359464
Adult height (UKB)	1763	Fasting glucose	MVMR WMED	-0.0160637	0.0196377	0.413357
Length at birth	1659	Fasting insulin	MVMR IVW	-0.00757162	0.013172	0.565408
Adult height (UKB)	1659	Fasting insulin	MVMR IVW	-0.00360451	0.00758867	0.634797
Length at birth	1659	Fasting insulin	MVMR EGGER	-0.00751636	0.0177996	0.672823
Adult height (UKB)	1659	Fasting insulin	MVMR EGGER	-0.00360349	0.00759416	0.635137
Length at birth	1659	Fasting insulin	MVMR WMED	-0.0260802	0.0161046	0.105356
Adult height (UKB)	1659	Fasting insulin	MVMR WMED	-0.0113113	0.00992212	0.254281
Height at 1 year	1659	Fasting insulin	MVMR IVW	0.00406889	0.0114978	0.723426
Adult height (UKB)	1659	Fasting insulin	MVMR IVW	-0.00840467	0.00948894	0.375762
Height at 1 year	1659	Fasting insulin	MVMR EGGER	0.0115674	0.0136784	0.397737
Adult height (UKB)	1659	Fasting insulin	MVMR EGGER	-0.00735628	0.00954525	0.4409
Height at 1 year	1659	Fasting insulin	MVMR WMED	0.0177386	0.0137338	0.196495
Adult height (UKB)	1659	Fasting insulin	MVMR WMED	-0.0229551	0.0118414	0.0525558
Height at 7 years	1656	Fasting insulin	MVMR IVW	0.0244622	0.010823	0.0238084
Adult height (UKB)	1656	Fasting insulin	MVMR IVW	-0.0225319	0.00980515	0.0215638
Height at 7 years	1656	Fasting insulin	MVMR EGGER	0.0475933	0.0130493	0.000265125
Adult height (UKB)	1656	Fasting insulin	MVMR EGGER	-0.0196335	0.00982182	0.0456115
Height at 7 years	1656	Fasting insulin	MVMR WMED	0.0252852	0.0128689	0.0494342
Adult height (UKB)	1761	Fasting insulin	MVMR WMED	-0.0310803	0.0120891	0.0101424
Comparative body size at age 10 (UKB)	1761	Fasting insulin	MVMR IVW	0.137757	0.0351041	8.70036e-05
Adult height (UKB)	1761	Fasting insulin	MVMR IVW	-0.0751172	0.0187106	5.9524e-05
Comparative body size at age 10 (UKB)	1761	Fasting insulin	MVMR EGGER	0.139012	0.035365	8.46763e-05
Adult height (UKB)	1761	Fasting insulin	MVMR EGGER	-0.0727811	0.0202926	0.000335048
Comparative body size at age 10 (UKB)	1761	Fasting insulin	MVMR WMED	0.165706	0.0439077	0.000160669
Adult height (UKB)	1761	Fasting insulin	MVMR WMED	-0.0991943	0.0233522	2.15921e-05

### Sheet: S_25
Supplementary table 25: ALSPAC associations between the childhood and adult based PRS with relevant growth and metabolic related traits
outcome*	PRS*	N	beta	se	pvalue	FDR	r2_model	partial_r2
Glucose at 7 years	Childhood	4798	0.023435	0.0143965	0.103628	0.236864	0.00648134	0.000552314
Glucose at 7 years	Adult	4798	0.0304317	0.0143236	0.0336717	0.107749	0.00686721	0.000940489
Insulin at 9 years	Childhood	4507	0.0080169	0.0148568	0.589491	0.781651	0.000826438	6.46455e-05
Insulin at 9 years	Adult	4507	0.00702493	0.0148016	0.635091	0.781651	0.000811812	5.00087e-05
IGF1 at 5-7 years	Childhood	781	0.142571	0.0355933	6.78115e-05	0.00108498	0.0790726	0.0202316
IGF1 at 5-7 years	Adult	781	0.0888503	0.0357196	0.0130755	0.0523021	0.0674817	0.00790019
IGF2 at 5-7 years	Childhood	672	0.13894	0.0385175	0.000332628	0.00266102	0.0711776	0.0191066
IGF2 at 5-7 years	Adult	672	0.0673776	0.0397993	0.0909345	0.236864	0.0571306	0.00427212
IGFBP3 at 5-7 years	Childhood	423	0.130461	0.0485207	0.00745719	0.0397717	0.0326308	0.0169217
IGFBP3 at 5-7 years	Adult	423	0.0472912	0.049228	0.337278	0.674556	0.018137	0.00219247
Leptin at 9 years	Childhood	4543	0.0103751	0.0139935	0.458479	0.703679	0.10266	0.000121065
Leptin at 9 years	Adult	4543	0.00126373	0.0139685	0.927918	0.927918	0.102553	1.80282e-06
GHBP at 7 years	Childhood	728	0.0314617	0.0369403	0.394668	0.701631	0.0379333	0.000999517
GHBP at 7 years	Adult	728	-0.0089701	0.0373613	0.810328	0.922137	0.0370473	7.95016e-05
GHBP at 7 years	Childhood	785	-0.0255993	0.0365407	0.483779	0.703679	0.022443	0.000627227
SHBG at 7 years	Adult	785	-0.0061606	0.0360901	0.864503	0.922137	0.0218659	3.72605e-05
*Transformed to z-scores

### Sheet: S_26
Supplementary table 26: Sensitivity analysis of ALSPAC associations between the childhood clusters based PRSs with relevant growth and metabolic related traits
Outcome*	PRS*	N	beta	se	pvalue	r2_model	partial_r2
Glucose at 7 years	Cluster 1	4798	0.0177793	0.0143552	0.215582	0.00625021	0.000319803
Glucose at 7 years	Cluster 2	4798	0.00967962	0.0144117	0.50184	0.00602582	9.40708e-05
Glucose at 7 years	Cluster 3	4798	0.0150748	0.0143181	0.292461	0.00616206	0.000231125
Glucose at 7 years	Cluster 1 and 2	4798	0.0181311	0.0143788	0.207384	0.00626183	0.00033149
Insulin at 9 years	Cluster 1	4507	-9.87e-05	0.0148781	0.994709	0.000761851	9.76363e-09
Insulin at 9 years	Cluster 2	4507	0.00262305	0.0148239	0.859558	0.000768788	6.95162e-06
Insulin at 9 years	Cluster 3	4507	0.0114917	0.0149433	0.44192	0.000893029	0.000131287
Insulin at 9 years	Cluster 1 and 2	4507	0.00202859	0.0148356	0.891244	0.00076599	4.15124e-06
IGF1 at 5-7 years	Cluster 1	781	0.0669121	0.0365459	0.0674975	0.0640938	0.00429577
IGF1 at 5-7 years	Cluster 2	781	0.106834	0.0363355	0.00337738	0.0703986	0.0110034
IGF1 at 5-7 years	Cluster 3	781	0.083962	0.0369806	0.0234545	0.0662508	0.00659058
IGF1 at 5-7 years	Cluster 1 and 2	781	0.121425	0.0358995	0.000754621	0.0736947	0.0145101
IGF2 at 5-7 years	Cluster 1	672	0.0856153	0.0388163	0.027748	0.0599316	0.00723015
IGF2 at 5-7 years	Cluster 2	672	0.0691776	0.0400808	0.0848185	0.0572892	0.00443965
IGF2 at 5-7 years	Cluster 3	672	0.105246	0.0398001	0.0083764	0.062895	0.0103597
IGF2 at 5-7 years	Cluster 1 and 2	672	0.104997	0.0393247	0.00776973	0.0630839	0.0105593
IGFBP3 at 5-7 years	Cluster 1	423	0.0574794	0.0504426	0.255144	0.0190123	0.00308205
IGFBP3 at 5-7 years	Cluster 2	423	0.0721028	0.0489444	0.141457	0.021038	0.00514057
IGFBP3 at 5-7 years	Cluster 3	423	0.10738	0.0496076	0.030982	0.026836	0.0110327
IGFBP3 at 5-7 years	Cluster 1 and 2	423	0.0904458	0.04924	0.0669405	0.0238214	0.00796924
Leptin at 9 years	Cluster 1	4543	0.000644654	0.0140098	0.963301	0.102552	4.66375e-07
Leptin at 9 years	Cluster 2	4543	0.0315351	0.0139522	0.0238547	0.10356	0.00112398
Leptin at 9 years	Cluster 3	4543	-0.0191881	0.0140859	0.173198	0.102918	0.000408561
Leptin at 9 years	Cluster 1 and 2	4543	0.0254138	0.0139539	0.0686321	0.103206	0.000730086
GHBP at 7 years	Cluster 1	728	0.0171688	0.0356206	0.629957	0.0372792	0.000320334
GHBP at 7 years	Cluster 2	728	0.0206262	0.0379096	0.586546	0.0373638	0.000408157
GHBP at 7 years	Cluster 3	728	0.0182122	0.0376767	0.628972	0.037281	0.000322181
GHBP at 7 years	Cluster 1 and 2	728	0.0251266	0.0360342	0.48584	0.0376162	0.000670205
SHBG at 7 years	Cluster 1	785	0.0103235	0.0347312	0.766361	0.0219399	0.00011297
SHBG at 7 years	Cluster 2	785	-0.0381463	0.0368125	0.300414	0.0231707	0.00137124
SHBG at 7 years	Cluster 3	785	-0.0118847	0.0365509	0.74515	0.0219616	0.000135181
SHBG at 7 years	Cluster 1 and 2	785	-0.0216542	0.0353753	0.540632	0.0222979	0.000478926
*Transformed to z-scores

### Sheet: S_27
Supplementary table 27: Replication of the IGF1, IGF2 and IGFBP3 associations discovered in ALSPAC in HOLBÆK and OTIS cohorts
Outcome*	PRS*	Cohort	Time point	n	beta	se	pvalue	PRS R2
IGF1	Childhood PRS	ALSPAC	5 to 7 years	781	0.1426	0.0356	6.78e-05	0.0202
IGF1	Adult PRS	ALSPAC	5 to 7 years	781	0.0889	0.0357	0.0131	0.0079
IGF2	Childhood PRS	ALSPAC	5 to 7 years	672	0.1389	0.0385	0.000333	0.0191
IGF2	Adult PRS	ALSPAC	5 to 7 years	672	0.0674	0.0398	0.0909	0.00427
IGFBP3	Childhood PRS	ALSPAC	5 to 7 years	423	0.1305	0.0485	0.00746	0.0169
IGFBP3	Adult PRS	ALSPAC	5 to 7 years	423	0.0473	0.0492	0.337	0.00219
IGF1	Childhood PRS	HOLBÆK	4 to 7 years**	239	0.134105	0.0520987	0.0106763	0.0268327
IGF1	Adult PRS	HOLBÆK	4 to 7 years**	239	0.114302	0.0543766	0.036632	0.0180621
IGF2	Childhood PRS	HOLBÆK	4 to 7 years**	239	0.148225	0.0655158	0.0246006	0.0195581
IGF2	Adult PRS	HOLBÆK	4 to 7 years**	239	0.0929794	0.0685394	0.176238	0.00713083
IGFBP3	Childhood PRS	HOLBÆK	4 to 7 years**	239	0.0957954	0.062385	0.126017	0.00947626
IGFBP3	Adult PRS	HOLBÆK	4 to 7 years**	239	0.144441	0.0644424	0.0259506	0.0199625
IGF1	Childhood PRS	OTIS	5 months	200	0.0983	0.0678	0.149	0.0105612
IGF1	Adult PRS	OTIS	5 months	200	0.0508	0.071	0.475	0.00259466
IGF1	Childhood PRS	OTIS	12 months	132	0.0377	0.0811	0.642	0.00144271
IGF1	Adult PRS	OTIS	12 months	132	0.1008	0.0822	0.222	0.00992353
IGF1	Childhood PRS	OTIS	16 months	153	-0.0515	0.0824	0.533	0.00302
IGF1	Adult PRS	OTIS	16 months	153	0.0435	0.0877	0.621	0.0019
IGFBP3	Childhood PRS	OTIS	5 months	202	0.2161	0.0654	0.00113	0.0519923
IGFBP3	Adult PRS	OTIS	5 months	202	0.0745	0.0702	0.29	0.00562527
IGFBP3	Childhood PRS	OTIS	12 months	153	0.0826	0.0799	0.303	0.00707601
IGFBP3	Adult PRS	OTIS	12 months	153	0.0989	0.0813	0.226	0.00975888
IGFBP3	Childhood PRS	OTIS	16 months	154	0.1767	0.0787	0.0261	0.0338561
IGFBP3	Adult PRS	OTIS	16 months	154	-0.0813	0.0779	0.298	0.00716049
* Transformed to z-scores
** Include a very small proportion of individuals of 2 years of age

### Sheet: S_28
Supplementary table 28: Associations between the chilhodd and adult based PRS with relevant metabolic traits in HOLBÆK
Age range*	N	Outcome	PRS	beta	se	pvalue	FDR	PRS R2
4 to 10*	634	height SDS	PRS adult	0.368664	0.0374547	2.3237e-21	1.0224e-19	0.132457
4 to 10	634	height SDS	PRS combined	0.235461	0.0385048	1.6934e-09	3.7254e-08	0.0556819
4 to 10	634	weight SDS	PRS combined	0.143524	0.0392159	0.00027351	0.00401142	0.0206885
4 to 10	634	weight SDS	PRS adult	0.130786	0.0398923	0.0011011	0.0109531	0.01667
4 to 10	511	WHtR SDS	PRS adult	-0.143151	0.044091	0.00124468	0.0109531	0.0202918
4 to 10	634	BMI SDS	PRS adult	-0.114313	0.0399567	0.00436422	0.02933	0.0127351
4 to 10	625	LDL cholesterol	PRS adult	-0.113337	0.0399141	0.00466614	0.02933	0.012499
4 to 10	627	SBP SDS	PRS adult	-0.101856	0.0396989	0.010529	0.0579097	0.0100651
4 to 10	625	total cholesterol	PRS adult	-0.0880789	0.0399557	0.0278613	0.136211	0.00754883
4 to 10	625	TG	PRS combined	-0.0831161	0.0388523	0.0328018	0.144328	0.00693556
4 to 10	625	TG	PRS adult	-0.0596296	0.0395371	0.132013	0.497067	0.00345987
4 to 10	358	C-peptide	PRS adult	0.0752196	0.0518642	0.147855	0.497067	0.00556929
4 to 10	511	WHtR SDS	PRS combined	-0.0616619	0.0445963	0.167375	0.497067	0.00374258
4 to 10	609	insulin	PRS combined	-0.0508594	0.0375802	0.176447	0.497067	0.00260189
4 to 10	511	waist SDS	PRS combined	0.0571211	0.0444751	0.19961	0.497067	0.00321167
4 to 10	511	WHR SDS	PRS combined	-0.0570644	0.0446754	0.202077	0.497067	0.00320529
4 to 10	608	HOMA-IR	PRS combined	-0.0479378	0.037826	0.205528	0.497067	0.00231535
4 to 10	626	bilirubin	PRS adult	-0.050503	0.0398825	0.205881	0.497067	0.00247785
4 to 10	625	HDL cholesterol	PRS combined	0.0480147	0.0396144	0.225954	0.497067	0.00231451
4 to 10	627	DBP SDS	PRS adult	-0.0468447	0.0394751	0.235803	0.497067	0.00212894
4 to 10	627	DBP SDS	PRS combined	-0.0458794	0.0387803	0.237236	0.497067	0.00211597
4 to 10	633	glucose	PRS adult	-0.0408684	0.0395705	0.302094	0.604188	0.00163027
4 to 10	625	LDL cholesterol	PRS combined	-0.0380785	0.0395198	0.335658	0.620196	0.0014557
4 to 10	625	HDL cholesterol	PRS adult	0.0375393	0.0402578	0.351455	0.620196	0.00137122
4 to 10	511	waist SDS	PRS adult	0.0413071	0.0443766	0.352384	0.620196	0.00168959
4 to 10	626	GGT	PRS combined	-0.0350089	0.0397259	0.378517	0.640568	0.00123068
4 to 10	626	GGT	PRS adult	-0.0345029	0.0403892	0.393289	0.640915	0.00115652
4 to 10	358	C-peptide	PRS combined	-0.0359569	0.0500373	0.47286	0.741981	0.00137338
4 to 10	608	HOMA-IR	PRS adult	-0.0265857	0.0384037	0.489033	0.741981	0.00069215
4 to 10	626	ALP	PRS adult	0.0268575	0.0404453	0.506907	0.743464	0.00070076
4 to 10	609	insulin	PRS adult	-0.0237271	0.0381632	0.534355	0.750209	0.00055043
4 to 10	626	HbA1c	PRS combined	0.0226635	0.0399719	0.570929	0.750209	0.00051575
4 to 10	626	ALT	PRS adult	-0.0222081	0.0405741	0.584337	0.750209	0.00047914
4 to 10	626	ALT	PRS combined	0.0211727	0.0399099	0.595946	0.750209	0.00045013
4 to 10	620	AST	PRS combined	-0.0202504	0.0388715	0.602584	0.750209	0.00041231
4 to 10	625	total cholesterol	PRS combined	-0.0199343	0.0394816	0.613807	0.750209	0.00039894
4 to 10	620	AST	PRS adult	-0.0169801	0.039466	0.667167	0.77466	0.00028126
4 to 10	627	SBP SDS	PRS combined	-0.0167653	0.0391995	0.669024	0.77466	0.00028255
4 to 10	626	bilirubin	PRS combined	-0.0141151	0.0392755	0.719427	0.811661	0.00020006
4 to 10	634	BMI SDS	PRS combined	0.010629	0.0396128	0.788538	0.855851	0.00011347
4 to 10	626	ALP	PRS combined	-0.0102152	0.0397946	0.797497	0.855851	0.00010478
4 to 10	633	glucose	PRS combined	-0.0060804	0.0390113	0.876192	0.917915	3.719e-05
4 to 10	626	HbA1c	PRS adult	0.00343514	0.040648	0.932679	0.941505	1.1464e-05
4 to 10	511	WHR SDS	PRS adult	0.00327527	0.0446136	0.941505	0.941505	1.0622e-05
* Include a very small proportion of individuals of 2 years of age

### Sheet: S_29
Supplementary table 29: Sensitivity analyses of childhood clusters based PRSs with relevant metabolic traits in the HOLBÆK cohort
Age range*	N	Outcome	PRS	beta	se	pvalue	PRS R2
2026-04-10	634	height SDS	3:Lifetime growth	0.201739	0.0400705	6.2586e-07	0.0384368
2026-04-10	634	height SDS	1:Infancy + 2:Childhood growth	0.154136	0.039461	0.00010396	0.0234979
2026-04-10	634	height SDS	2:Childhood growth	0.136645	0.0381392	0.00036619	0.019844
2026-04-10	634	weight SDS	2:Childhood growth	0.108266	0.0382831	0.00483223	0.0124575
2026-04-10	634	weight SDS	1:Infancy + 2:Childhood growth	0.106511	0.0397093	0.00750403	0.0112205
2026-04-10	634	weight SDS	3:Lifetime growth	0.107155	0.0406445	0.00858549	0.0108442
2026-04-10	625	TG	1:Infancy + 2:Childhood growth	-0.0753464	0.0392596	0.0554193	0.00558981
2026-04-10	634	height SDS	1:Infancy	0.0753864	0.0434317	0.0830975	0.00472987
2026-04-10	625	TG	2:Childhood growth	-0.0600077	0.0378446	0.113332	0.00382282
2026-04-10	511	WHR SDS	1:Infancy + 2:Childhood growth	-0.0710045	0.0449138	0.114523	0.00490169
2026-04-10	609	insulin	3:Lifetime growth	-0.0597273	0.0388545	0.124766	0.00335387
2026-04-10	608	HOMA-IR	3:Lifetime growth	-0.0596316	0.0391243	0.127992	0.00334494
2026-04-10	626	bilirubin	2:Childhood growth	-0.054521	0.0381163	0.153108	0.00315939
2026-04-10	625	LDL cholesterol	3:Lifetime growth	-0.0584196	0.0410208	0.154906	0.00317456
2026-04-10	625	HDL cholesterol	1:Infancy + 2:Childhood growth	0.0563341	0.0399846	0.159366	0.00312475
2026-04-10	627	DBP SDS	2:Childhood growth	-0.0519207	0.0376128	0.167958	0.00287842
2026-04-10	511	WHR SDS	2:Childhood growth	-0.0597084	0.0436319	0.171774	0.00367732
2026-04-10	627	DBP SDS	1:Infancy + 2:Childhood growth	-0.0512919	0.0391623	0.190771	0.00259201
2026-04-10	625	HDL cholesterol	1:Infancy	0.0522936	0.0437367	0.232291	0.00225243
2026-04-10	511	WHtR SDS	3:Lifetime growth	-0.0512894	0.045025	0.255186	0.00254335
2026-04-10	625	TG	3:Lifetime growth	-0.0459112	0.0404701	0.257044	0.00196067
2026-04-10	625	total cholesterol	3:Lifetime growth	-0.0461617	0.0409839	0.260458	0.00198212
2026-04-10	625	TG	1:Infancy	-0.0484264	0.0430078	0.260604	0.0019316
2026-04-10	634	BMI SDS	2:Childhood growth	0.0424244	0.0384732	0.270578	0.00191283
2026-04-10	511	waist SDS	1:Infancy + 2:Childhood growth	0.0488061	0.0447708	0.276173	0.00231592
2026-04-10	358	C-peptide	1:Infancy	-0.0606983	0.0582437	0.298056	0.00288384
2026-04-10	626	bilirubin	1:Infancy	0.0426919	0.04336	0.325208	0.00149954
2026-04-10	626	HbA1c	1:Infancy	0.0412171	0.0441392	0.35077	0.00139773
2026-04-10	626	GGT	1:Infancy + 2:Childhood growth	-0.0372663	0.0401268	0.353398	0.0013666
2026-04-10	626	GGT	2:Childhood growth	-0.0356479	0.0386104	0.356224	0.00135065
2026-04-10	625	HDL cholesterol	2:Childhood growth	0.035571	0.0385425	0.356415	0.00134327
2026-04-10	633	glucose	3:Lifetime growth	-0.0369893	0.0402245	0.358149	0.00129285
2026-04-10	511	WHtR SDS	2:Childhood growth	-0.0399389	0.0436109	0.360207	0.00164533
2026-04-10	626	ALT	3:Lifetime growth	0.0378475	0.0414617	0.361686	0.00133151
2026-04-10	625	LDL cholesterol	1:Infancy	-0.0391643	0.0436352	0.369779	0.00126338
2026-04-10	511	WHtR SDS	1:Infancy + 2:Childhood growth	-0.0396568	0.0449225	0.377772	0.00152901
2026-04-10	511	waist SDS	1:Infancy	0.0404733	0.0475252	0.394828	0.00141465
2026-04-10	511	WHR SDS	1:Infancy	-0.0393881	0.0477405	0.409734	0.00133981
2026-04-10	627	SBP SDS	2:Childhood growth	-0.0310842	0.03802	0.413913	0.0010317
2026-04-10	626	ALP	2:Childhood growth	-0.030918	0.0386618	0.424187	0.00101601
2026-04-10	358	C-peptide	3:Lifetime growth	-0.0422643	0.0532237	0.427676	0.00167653
2026-04-10	511	waist SDS	2:Childhood growth	0.032687	0.0434929	0.452672	0.00110208
2026-04-10	633	glucose	1:Infancy	0.0319681	0.0428472	0.455889	0.00085146
2026-04-10	609	insulin	1:Infancy	-0.0311083	0.0419824	0.45899	0.00078163
2026-04-10	511	waist SDS	3:Lifetime growth	0.0329183	0.0449247	0.464054	0.00104767
2026-04-10	627	SBP SDS	1:Infancy + 2:Childhood growth	-0.0284426	0.0395852	0.472708	0.00079704
2026-04-10	626	HbA1c	1:Infancy + 2:Childhood growth	0.0287089	0.0403721	0.477284	0.00081104
2026-04-10	634	BMI SDS	1:Infancy	-0.0303092	0.0435011	0.486219	0.00076456
2026-04-10	634	weight SDS	1:Infancy	0.0283593	0.0435202	0.514874	0.00066935
2026-04-10	620	AST	1:Infancy + 2:Childhood growth	-0.02554	0.039254	0.515525	0.00064296
2026-04-10	626	bilirubin	1:Infancy + 2:Childhood growth	-0.0256581	0.0396654	0.517959	0.00064782
2026-04-10	608	HOMA-IR	1:Infancy	-0.026238	0.0422663	0.53498	0.00055666
2026-04-10	620	AST	2:Childhood growth	-0.0221855	0.0377572	0.557028	0.00052445
2026-04-10	625	total cholesterol	2:Childhood growth	0.0217901	0.0383921	0.570534	0.00050407
2026-04-10	609	insulin	1:Infancy + 2:Childhood growth	-0.0207866	0.0379469	0.584045	0.00042734
2026-04-10	633	glucose	1:Infancy + 2:Childhood growth	0.0212408	0.0393171	0.58922	0.00044662
2026-04-10	634	BMI SDS	1:Infancy + 2:Childhood growth	0.0211208	0.039911	0.596854	0.00044121
2026-04-10	626	ALT	1:Infancy	-0.0203499	0.0440926	0.644583	0.00034071
2026-04-10	626	ALP	1:Infancy + 2:Childhood growth	-0.0183833	0.0401944	0.647572	0.00033255
2026-04-10	608	HOMA-IR	1:Infancy + 2:Childhood growth	-0.0170206	0.0382057	0.656119	0.00028678
2026-04-10	625	LDL cholesterol	2:Childhood growth	0.0166192	0.0384543	0.665761	0.00029322
2026-04-10	625	total cholesterol	1:Infancy	-0.0184203	0.0435914	0.672757	0.00027948
2026-04-10	626	ALP	1:Infancy	0.016459	0.0439602	0.708228	0.00022288
2026-04-10	627	DBP SDS	3:Lifetime growth	-0.0130805	0.0403947	0.746185	0.00015885
2026-04-10	358	C-peptide	1:Infancy + 2:Childhood growth	-0.0161895	0.0500251	0.746411	0.00027887
2026-04-10	627	DBP SDS	1:Infancy	-0.0133802	0.0429347	0.755417	0.00014713
2026-04-10	626	GGT	1:Infancy	-0.0135201	0.0439109	0.758262	0.00015039
2026-04-10	620	AST	1:Infancy	-0.0132752	0.0431788	0.758607	0.00014364
2026-04-10	626	GGT	3:Lifetime growth	-0.0123472	0.0413117	0.765132	0.00014171
2026-04-10	626	ALT	2:Childhood growth	0.0101824	0.0387982	0.793066	0.0001102
2026-04-10	358	C-peptide	2:Childhood growth	0.0123205	0.0489486	0.801417	0.00016871
2026-04-10	626	HbA1c	2:Childhood growth	0.00970564	0.03886	0.802856	0.00010012
2026-04-10	625	HDL cholesterol	3:Lifetime growth	0.0102199	0.0412019	0.804181	9.7154e-05
2026-04-10	511	WHtR SDS	1:Infancy	-0.0114278	0.0476983	0.81075	0.00011278
2026-04-10	625	total cholesterol	1:Infancy + 2:Childhood growth	0.00954536	0.0398734	0.810881	8.9713e-05
2026-04-10	634	BMI SDS	3:Lifetime growth	-0.0087279	0.0408506	0.830886	7.1943e-05
2026-04-10	626	bilirubin	3:Lifetime growth	0.00855634	0.0408235	0.834054	6.8053e-05
2026-04-10	627	SBP SDS	3:Lifetime growth	0.00759668	0.0407939	0.852332	5.3579e-05
2026-04-10	609	insulin	2:Childhood growth	-0.0066939	0.0364634	0.854405	4.8018e-05
2026-04-10	633	glucose	2:Childhood growth	0.00623907	0.0379292	0.869396	4.1423e-05
2026-04-10	626	ALP	3:Lifetime growth	0.00595602	0.0413618	0.885549	3.2975e-05
2026-04-10	608	HOMA-IR	2:Childhood growth	-0.0050461	0.0367017	0.89069	2.7322e-05
2026-04-10	511	WHR SDS	3:Lifetime growth	-0.0059856	0.0451493	0.894584	3.4639e-05
2026-04-10	625	LDL cholesterol	1:Infancy + 2:Childhood growth	-0.0051463	0.039935	0.897504	2.6078e-05
2026-04-10	627	SBP SDS	1:Infancy	-0.0034194	0.0433598	0.937168	9.6092e-06
2026-04-10	626	HbA1c	3:Lifetime growth	0.00215802	0.0415552	0.9586	4.3289e-06
2026-04-10	620	AST	3:Lifetime growth	-0.0020498	0.040326	0.959477	3.927e-06
2026-04-10	626	ALT	1:Infancy + 2:Childhood growth	-0.0013287	0.0403245	0.973725	1.7373e-06
* Include a very small proportion of individuals of 2 years of age

### Sheet: S_30
Supplementary table 30: Olink proteomic analysis performed on the childhood and adult based PRS
age_range*	N	outcome	PRS	beta	se	pvalue	FDR	PRS R2
2026-04-10	630	RAGE	PRS adult	0.0451334	0.0125372	0.00034361	0.102395	0.019908
2026-04-10	630	STK4	PRS adult	-0.106214	0.033105	0.00140333	0.175769	0.013979
2026-04-10	630	LPL	PRS adult	0.0402969	0.0133801	0.00270334	0.175769	0.0141331
2026-04-10	630	DECR1	PRS adult	-0.161459	0.0539703	0.00288478	0.175769	0.0123268
2026-04-10	630	TRAILR2	PRS adult	0.0333578	0.0114027	0.00356518	0.175769	0.0134272
2026-04-10	632	ST1A1	PRS adult	-0.109852	0.0377851	0.00377529	0.175769	0.0118472
2026-04-10	630	SPON2	PRS adult	0.018837	0.00662763	0.00462743	0.175769	0.012375
2026-04-10	630	PGF	PRS adult	0.0307282	0.0108355	0.00471864	0.175769	0.0125687
2026-04-10	630	hOSCAR	PRS adult	0.0226836	0.008292	0.00640422	0.212051	0.0116491
2026-04-10	632	MMP1	PRS adult	-0.118049	0.0444167	0.00806752	0.233185	0.010462
2026-04-10	630	ITGB1BP2	PRS adult	-0.146473	0.0562467	0.00943118	0.233185	0.0090186
2026-04-10	632	NT3	PRS adult	0.0585658	0.0224977	0.00945565	0.233185	0.0106434
2026-04-10	632	SIRT2	PRS adult	-0.144099	0.0569221	0.0116018	0.233185	0.00864608
2026-04-10	632	CXCL5	PRS adult	-0.136219	0.054277	0.0123352	0.233185	0.00851121
2026-04-10	632	OPG	PRS childhood	0.0277425	0.0111499	0.0131012	0.233185	0.00966055
2026-04-10	630	PRSS8	PRS adult	0.0304496	0.0122626	0.0132862	0.233185	0.00963955
2026-04-10	632	TNFRSF9	PRS adult	0.0295009	0.011891	0.0133656	0.233185	0.00958429
2026-04-10	630	BMP6	PRS adult	-0.0541246	0.0219836	0.014085	0.233185	0.00890593
2026-04-10	630	NEMO	PRS adult	-0.137345	0.0570926	0.0164345	0.245349	0.00862424
2026-04-10	630	PDGF_subunit_B	PRS adult	-0.0973964	0.0413434	0.0187929	0.245349	0.0077609
2026-04-10	630	BOC	PRS adult	0.0262155	0.0112299	0.0198897	0.245349	0.00856647
2026-04-10	630	ANGPT1	PRS adult	-0.0975017	0.0418171	0.020039	0.245349	0.00755403
2026-04-10	630	PRELP	PRS adult	0.0205645	0.00891887	0.0214536	0.245349	0.00796948
2026-04-10	630	CEACAM8	PRS childhood	0.042301	0.018469	0.0223331	0.245349	0.00805213
2026-04-10	630	CD40L	PRS adult	-0.123851	0.054205	0.0226564	0.245349	0.00704366
2026-04-10	632	DNER	PRS adult	-0.0190753	0.00836319	0.0228927	0.245349	0.00791391
2026-04-10	630	PDL2	PRS childhood	-0.0325133	0.0142701	0.0230393	0.245349	0.00825146
2026-04-10	630	CD4	PRS adult	0.0231615	0.0101666	0.0230529	0.245349	0.00793864
2026-04-10	632	AXIN1	PRS adult	-0.13803	0.061333	0.0247644	0.254476	0.00718197
2026-04-10	630	CCL17	PRS adult	-0.0974015	0.0436318	0.025947	0.25774	0.00751923
2026-04-10	632	uPA	PRS adult	0.024797	0.0113458	0.029218	0.28087	0.00754525
2026-04-10	630	SERPINA12	PRS adult	0.0673578	0.0315833	0.0333399	0.310478	0.00711465
2026-04-10	630	SORT1	PRS adult	-0.0325563	0.015417	0.0351093	0.316747	0.00660105
2026-04-10	632	CX3CL1	PRS adult	0.0317116	0.0151015	0.036139	0.316747	0.00694655
2026-04-10	630	TGM2	PRS childhood	0.0662546	0.0325738	0.0423769	0.341801	0.00640067
2026-04-10	630	HO1	PRS childhood	0.0290125	0.0142875	0.0427182	0.341801	0.00649409
2026-04-10	630	VEGFD	PRS adult	0.032653	0.0161345	0.0434174	0.341801	0.00647184
2026-04-10	630	CXCL1	PRS adult	-0.0810853	0.0402691	0.044483	0.341801	0.00565249
2026-04-10	632	CCL28	PRS adult	-0.031098	0.0155747	0.0462919	0.341801	0.00625891
2026-04-10	630	CEACAM8	PRS adult	0.0370595	0.0187027	0.047974	0.341801	0.00603953
2026-04-10	632	TNFSF14	PRS adult	-0.0539323	0.0272273	0.0480502	0.341801	0.00599507
2026-04-10	630	GH	PRS adult	0.136022	0.0687369	0.0482699	0.341801	0.00612206
2026-04-10	630	HO1	PRS adult	0.0283265	0.0144563	0.0505059	0.341801	0.0060496
2026-04-10	630	LPL	PRS childhood	0.0258806	0.0132825	0.051807	0.341801	0.00596555
2026-04-10	632	STAMBP	PRS adult	-0.108715	0.0558724	0.0521318	0.341801	0.00523964
2026-04-10	632	IL15RA	PRS childhood	0.0167616	0.00863751	0.0527613	0.341801	0.00592872
2026-04-10	630	TIE2	PRS adult	0.0176845	0.00919971	0.0550254	0.348884	0.00587983
2026-04-10	632	CSF1	PRS childhood	0.0164609	0.00868812	0.0586017	0.35646	0.00563833
2026-04-10	630	HSP_27	PRS adult	-0.0302301	0.0159562	0.0586125	0.35646	0.00550207
2026-04-10	630	HBEGF	PRS adult	-0.0681039	0.0363711	0.0616103	0.367197	0.0051116
2026-04-10	630	XCL1	PRS childhood	0.0373759	0.0201751	0.064417	0.37053	0.0053991
2026-04-10	632	IL7	PRS adult	-0.0477635	0.0261302	0.0680414	0.37053	0.00496631
2026-04-10	630	STK4	PRS childhood	-0.0596153	0.0329088	0.0705404	0.37053	0.00450646
2026-04-10	630	FABP2	PRS adult	0.0467112	0.0258338	0.0710669	0.37053	0.00515022
2026-04-10	632	MCP4	PRS adult	-0.0519303	0.028731	0.0711716	0.37053	0.00483435
2026-04-10	630	REN	PRS adult	-0.0302183	0.0167333	0.0714203	0.37053	0.00510179
2026-04-10	630	THBS2	PRS childhood	-0.0114386	0.00638249	0.0735902	0.37053	0.00506741
2026-04-10	632	TNFB	PRS childhood	0.0271071	0.0151407	0.0738818	0.37053	0.00488418
2026-04-10	630	IL27	PRS adult	0.0270144	0.0150912	0.0739278	0.37053	0.005079
2026-04-10	630	TM	PRS adult	0.0209904	0.0117534	0.0746034	0.37053	0.00502564
2026-04-10	632	TNFB	PRS adult	0.0271648	0.0152857	0.0760326	0.371438	0.00481271
2026-04-10	632	CXCL6	PRS adult	-0.0654871	0.0372697	0.0793888	0.381579	0.00450717
2026-04-10	632	ST1A1	PRS childhood	-0.0646208	0.0375917	0.086107	0.394811	0.00417822
2026-04-10	630	THPO	PRS adult	-0.0320117	0.0186804	0.0870918	0.394811	0.00445466
2026-04-10	630	Gal9	PRS adult	0.0188681	0.0110116	0.0871238	0.394811	0.00465623
2026-04-10	632	CST5	PRS adult	0.0325616	0.0191587	0.0897093	0.394811	0.00446159
2026-04-10	630	GLO1	PRS adult	-0.0592066	0.034838	0.0897281	0.394811	0.00435102
2026-04-10	630	HAOX1	PRS childhood	-0.0576441	0.033957	0.0900912	0.394811	0.00457856
2026-04-10	630	SCF	PRS adult	0.0214644	0.0128059	0.0942139	0.398887	0.004386
2026-04-10	632	uPA	PRS childhood	0.0188243	0.0112563	0.0949591	0.398887	0.00443161
2026-04-10	630	PGF	PRS childhood	0.0178758	0.0107566	0.0970473	0.398887	0.00435263
2026-04-10	630	SRC	PRS adult	-0.0417257	0.0251187	0.0971896	0.398887	0.00421006
2026-04-10	630	XCL1	PRS adult	0.0338672	0.02042	0.097714	0.398887	0.00433204
2026-04-10	630	LOX1	PRS childhood	0.0304203	0.0184855	0.100346	0.401455	0.00412544
2026-04-10	632	LIFR	PRS adult	-0.0160438	0.00976925	0.101037	0.401455	0.00425835
2026-04-10	630	PAR1	PRS adult	-0.0348993	0.0214046	0.10351	0.405868	0.0038429
2026-04-10	632	IL10RB	PRS adult	0.018031	0.0113425	0.112413	0.435053	0.00398156
2026-04-10	630	KIM1	PRS adult	0.0304727	0.0193385	0.115592	0.441621	0.00392892
2026-04-10	630	HSP_27	PRS childhood	-0.0246275	0.015788	0.119295	0.449998	0.00373674
2026-04-10	630	TNFRSF11A	PRS adult	0.0195787	0.0127149	0.124111	0.452355	0.00357085
2026-04-10	630	GDF2	PRS adult	0.0327011	0.0212415	0.124193	0.452355	0.00370863
2026-04-10	630	GIF	PRS adult	0.0383751	0.0250349	0.125818	0.452355	0.00373751
2026-04-10	632	CXCL10	PRS childhood	0.0528097	0.0344677	0.125991	0.452355	0.00369386
2026-04-10	632	CXCL9	PRS childhood	0.0450822	0.0301783	0.135717	0.476976	0.00347736
2026-04-10	630	GH	PRS childhood	0.101558	0.0680414	0.13605	0.476976	0.00349233
2026-04-10	632	IL8	PRS childhood	-0.0278521	0.0189653	0.142451	0.493608	0.00338222
2026-04-10	630	HAOX1	PRS adult	-0.0496251	0.0343724	0.149313	0.511441	0.00331601
2026-04-10	630	SRC	PRS childhood	-0.0355831	0.0248451	0.15259	0.514114	0.0031331
2026-04-10	632	IL17C	PRS childhood	0.034903	0.0244271	0.153544	0.514114	0.00317173
2026-04-10	632	HGF	PRS childhood	0.0182734	0.0129031	0.157215	0.520483	0.00312058
2026-04-10	632	IFNg	PRS adult	-0.0563331	0.0400235	0.159777	0.520483	0.0031101
2026-04-10	632	TNF	PRS childhood	0.0214762	0.0152917	0.160686	0.520483	0.00309592
2026-04-10	630	CD84	PRS adult	-0.0262873	0.0188203	0.162985	0.522254	0.00280083
2026-04-10	630	IL18	PRS adult	-0.0263633	0.0189885	0.165518	0.524726	0.0030298
2026-04-10	630	PRELP	PRS childhood	0.012004	0.00884122	0.175042	0.549079	0.00277875
2026-04-10	630	TNFRSF13B	PRS adult	0.0176937	0.0131047	0.17745	0.550834	0.00280406
2026-04-10	632	MCP1	PRS childhood	0.0189215	0.0141692	0.182232	0.559847	0.00283303
2026-04-10	630	hOSCAR	PRS childhood	0.0109459	0.0082345	0.184244	0.560252	0.00277574
2026-04-10	632	CSF1	PRS adult	0.011508	0.00878416	0.190649	0.567451	0.00270391
2026-04-10	630	IL1RL2	PRS childhood	0.0172153	0.0131419	0.190694	0.567451	0.00263425
2026-04-10	632	CDCP1	PRS childhood	0.0167135	0.0128058	0.192324	0.567451	0.00267545
2026-04-10	632	X4EBP1	PRS adult	-0.050173	0.0390148	0.198921	0.58116	0.00247701
2026-04-10	630	ADM	PRS adult	0.017534	0.0139033	0.207731	0.595866	0.00251919
2026-04-10	630	ACE2	PRS adult	0.0132542	0.0105504	0.209487	0.595866	0.00250965
2026-04-10	632	IL7	PRS childhood	-0.0322654	0.0259202	0.213674	0.595866	0.00230976
2026-04-10	630	CTRC	PRS childhood	0.0285275	0.0229252	0.213831	0.595866	0.00236203
2026-04-10	632	SLAMF1	PRS adult	0.0198018	0.0159174	0.213952	0.595866	0.0024432
2026-04-10	632	CASP8	PRS adult	-0.0335067	0.0278951	0.230142	0.626005	0.00213744
2026-04-10	632	CD40	PRS childhood	-0.0291741	0.0246305	0.236679	0.626005	0.00206345
2026-04-10	630	IL27	PRS childhood	0.0176636	0.01494	0.237538	0.626005	0.00222202
2026-04-10	632	IL15RA	PRS adult	0.0103026	0.00873648	0.238745	0.626005	0.00219771
2026-04-10	630	IL1ra	PRS adult	-0.0259193	0.0219897	0.238969	0.626005	0.00213154
2026-04-10	630	DECR1	PRS childhood	-0.0630785	0.053675	0.240367	0.626005	0.00192528
2026-04-10	630	ADAMTS13	PRS adult	0.00796759	0.00680569	0.242157	0.626005	0.00217702
2026-04-10	632	CXCL11	PRS adult	-0.0465199	0.0397473	0.24229	0.626005	0.00208694
2026-04-10	630	PAPPA	PRS adult	0.0216788	0.018697	0.246705	0.626005	0.00214366
2026-04-10	632	IL10RB	PRS childhood	0.0129609	0.0112461	0.249564	0.626005	0.00209669
2026-04-10	630	IL1ra	PRS childhood	0.0250485	0.0217389	0.249664	0.626005	0.00203713
2026-04-10	630	TNFRSF10A	PRS adult	0.0116948	0.0101564	0.249982	0.626005	0.00209226
2026-04-10	632	VEGFA	PRS childhood	0.0206731	0.0182329	0.257298	0.628469	0.0020411
2026-04-10	630	AMBP	PRS adult	0.00753587	0.00667743	0.259519	0.628469	0.00200513
2026-04-10	630	VSIG2	PRS adult	0.0159781	0.0141837	0.260383	0.628469	0.0020235
2026-04-10	630	CTSL1	PRS childhood	0.0105564	0.00938486	0.261092	0.628469	0.00196663
2026-04-10	632	OPG	PRS adult	0.0127001	0.0113006	0.26151	0.628469	0.00198644
2026-04-10	630	TF	PRS adult	0.0113188	0.0101769	0.266477	0.6352	0.00197445
2026-04-10	630	THBS2	PRS adult	0.00716087	0.00646673	0.268575	0.6352	0.00194074
2026-04-10	630	SORT1	PRS childhood	-0.0164615	0.0152807	0.281775	0.661172	0.00172699
2026-04-10	630	AGRP	PRS childhood	-0.0149993	0.0140743	0.286962	0.664044	0.001606
2026-04-10	632	CD8A	PRS childhood	0.023006	0.0216681	0.288762	0.664044	0.00179083
2026-04-10	630	GDF2	PRS childhood	-0.0222646	0.0210192	0.289898	0.664044	0.00175923
2026-04-10	632	LAP_TGFb1	PRS adult	-0.0267167	0.025328	0.291912	0.664044	0.00161263
2026-04-10	630	IL16	PRS adult	-0.0202578	0.0193715	0.29608	0.668423	0.00173484
2026-04-10	630	MARCO	PRS childhood	0.00711373	0.00685311	0.29966	0.671418	0.00170554
2026-04-10	632	OSM	PRS childhood	0.0348824	0.0348146	0.316756	0.704428	0.00147642
2026-04-10	632	IFNg	PRS childhood	0.0391802	0.039677	0.323791	0.712939	0.00153331
2026-04-10	630	MERTK	PRS adult	0.0124671	0.0126664	0.325368	0.712939	0.00152032
2026-04-10	632	CD40	PRS adult	-0.0243167	0.0248745	0.328662	0.7149	0.00140656
2026-04-10	632	CCL19	PRS childhood	0.0225124	0.0232276	0.332817	0.717606	0.00149203
2026-04-10	632	IL12B	PRS adult	0.0188508	0.0195266	0.334722	0.717606	0.00144764
2026-04-10	630	NEMO	PRS childhood	-0.0542808	0.0566588	0.33842	0.720352	0.00137846
2026-04-10	630	ACE2	PRS childhood	0.00976416	0.0104354	0.349802	0.730607	0.00139375
2026-04-10	630	PSGL1	PRS adult	-0.0086225	0.00922479	0.350299	0.730607	0.00138651
2026-04-10	632	TGFa	PRS childhood	0.00995642	0.0106584	0.350594	0.730607	0.00134398
2026-04-10	632	ENRAGE	PRS childhood	0.0176859	0.0190748	0.354187	0.73297	0.00132432
2026-04-10	632	SIRT2	PRS childhood	-0.0521446	0.0566344	0.357551	0.734828	0.0011539
2026-04-10	632	TRANCE	PRS adult	-0.0186933	0.0206495	0.365673	0.741455	0.00128813
2026-04-10	632	STAMBP	PRS childhood	-0.0498194	0.0554761	0.369514	0.741455	0.00112143
2026-04-10	632	CDCP1	PRS adult	-0.0115749	0.0129374	0.371297	0.741455	0.00125908
2026-04-10	630	AMBP	PRS childhood	0.00589696	0.00660347	0.372198	0.741455	0.00125643
2026-04-10	632	CCL23	PRS childhood	0.0163671	0.0183672	0.373216	0.741455	0.00125578
2026-04-10	632	TRAIL	PRS adult	0.0101331	0.0114386	0.376028	0.742094	0.00123407
2026-04-10	632	AXIN1	PRS childhood	-0.0536916	0.0609614	0.378793	0.742634	0.00110754
2026-04-10	632	CD6	PRS adult	0.0153311	0.0177121	0.387056	0.746405	0.00115458
2026-04-10	632	CCL4	PRS adult	-0.0170549	0.019735	0.387813	0.746405	0.00119046
2026-04-10	632	FGF19	PRS adult	-0.0295316	0.0342025	0.388231	0.746405	0.00114711
2026-04-10	630	ITGB1BP2	PRS childhood	-0.0475407	0.0558722	0.395162	0.75486	0.00097222
2026-04-10	632	OSM	PRS adult	-0.0296762	0.035155	0.398907	0.757161	0.00104849
2026-04-10	630	Dkk1	PRS adult	-0.0191281	0.0237432	0.420765	0.781609	0.00096047
2026-04-10	632	MMP10	PRS childhood	0.0213297	0.0265492	0.422047	0.781609	0.00101551
2026-04-10	632	CXCL11	PRS childhood	0.0316245	0.0393944	0.422416	0.781609	0.00098294
2026-04-10	632	TWEAK	PRS childhood	-0.0104645	0.0130992	0.42467	0.781609	0.0009976
2026-04-10	630	IL16	PRS childhood	0.015296	0.0191566	0.424902	0.781609	0.00101213
2026-04-10	632	ENRAGE	PRS adult	-0.0149879	0.0192607	0.43677	0.798512	0.00093319
2026-04-10	630	AGRP	PRS adult	0.0109148	0.0142436	0.443794	0.806406	0.00083105
2026-04-10	630	ANGPT1	PRS childhood	-0.0313805	0.0414993	0.449834	0.806916	0.00080072
2026-04-10	630	LEP	PRS childhood	0.0309852	0.040996	0.450048	0.806916	0.00074359
2026-04-10	632	MMP10	PRS adult	0.0200464	0.0268044	0.454815	0.806916	0.00088011
2026-04-10	630	HBEGF	PRS childhood	-0.0269478	0.0360395	0.454906	0.806916	0.00081897
2026-04-10	632	ADA	PRS adult	-0.0106954	0.0145482	0.462511	0.813807	0.000841
2026-04-10	630	MMP7	PRS adult	0.011115	0.0152452	0.466223	0.813807	0.00084094
2026-04-10	630	CCL3	PRS adult	-0.0162294	0.0222979	0.466983	0.813807	0.0008437
2026-04-10	630	SPON2	PRS childhood	0.00471921	0.00659141	0.474282	0.818209	0.00079482
2026-04-10	630	DCN	PRS adult	0.00650606	0.00917377	0.478465	0.818209	0.00079977
2026-04-10	632	TNFRSF9	PRS childhood	0.00837918	0.0118318	0.479089	0.818209	0.00078803
2026-04-10	632	MCP1	PRS adult	0.0100456	0.0143191	0.48322	0.818209	0.00078351
2026-04-10	632	CST5	PRS childhood	0.0132749	0.0190141	0.485336	0.818209	0.00075577
2026-04-10	632	HGF	PRS adult	-0.009092	0.013042	0.485983	0.818209	0.00075799
2026-04-10	632	TNF	PRS adult	0.0105213	0.0154563	0.496305	0.830893	0.00072906
2026-04-10	630	PRSS8	PRS childhood	0.00818197	0.0121777	0.501909	0.833035	0.00071222
2026-04-10	630	REN	PRS childhood	-0.0111061	0.0165789	0.503176	0.833035	0.0007052
2026-04-10	630	PAR1	PRS childhood	-0.0136622	0.0211975	0.519477	0.851487	0.00060266
2026-04-10	632	DNER	PRS childhood	-0.0053102	0.00831587	0.523346	0.851487	0.00062505
2026-04-10	632	CCL25	PRS childhood	0.0105571	0.0165493	0.523763	0.851487	0.00063592
2026-04-10	632	Flt3L	PRS childhood	0.00918107	0.0145407	0.528006	0.851487	0.00060316
2026-04-10	632	TWEAK	PRS adult	-0.0083372	0.0132267	0.528708	0.851487	0.00062131
2026-04-10	630	IgG_Fc_receptor_IIb	PRS childhood	0.0156965	0.025213	0.533805	0.851487	0.00061889
2026-04-10	630	IgG_Fc_receptor_IIb	PRS adult	-0.0158583	0.0255052	0.534322	0.851487	0.00061733
2026-04-10	630	TIE2	PRS childhood	0.00553307	0.00911861	0.544213	0.861539	0.000589
2026-04-10	632	MMP1	PRS childhood	-0.0265114	0.0442325	0.549147	0.861539	0.00053778
2026-04-10	630	CD4	PRS childhood	-0.0060447	0.0100891	0.549303	0.861539	0.00055331
2026-04-10	630	GIF	PRS childhood	-0.0146631	0.0247879	0.554373	0.862434	0.00055839
2026-04-10	630	KIM1	PRS childhood	-0.011291	0.0191498	0.555662	0.862434	0.00055198
2026-04-10	630	FGF21	PRS adult	-0.0295163	0.0506787	0.560494	0.865426	0.00052331
2026-04-10	630	CTSL1	PRS adult	0.00538125	0.00950081	0.571327	0.874433	0.0004994
2026-04-10	630	GT	PRS adult	0.011449	0.0204457	0.5757	0.874433	0.00049873
2026-04-10	632	IL12B	PRS childhood	0.0106878	0.0193517	0.580945	0.874433	0.00047427
2026-04-10	632	CX3CL1	PRS childhood	0.00811787	0.015008	0.588767	0.874433	0.00046395
2026-04-10	632	CASP8	PRS childhood	-0.0149495	0.0276569	0.58902	0.874433	0.00043365
2026-04-10	630	ADAMTS13	PRS childhood	-0.0036366	0.00673356	0.589341	0.874433	0.0004641
2026-04-10	630	PRSS27	PRS adult	0.0103238	0.01914	0.589817	0.874433	0.00046404
2026-04-10	630	BOC	PRS childhood	0.00598824	0.0111472	0.591322	0.874433	0.00045739
2026-04-10	630	CD84	PRS childhood	-0.0099696	0.0186295	0.592737	0.874433	0.00041225
2026-04-10	630	CD40L	PRS childhood	-0.0279332	0.0537969	0.603782	0.880333	0.00036664
2026-04-10	632	CCL28	PRS childhood	-0.0078708	0.0154735	0.611167	0.880333	0.00040862
2026-04-10	630	PDGF_subunit_B	PRS childhood	-0.0207682	0.0410434	0.613031	0.880333	0.0003611
2026-04-10	632	CCL25	PRS adult	0.0082941	0.0167094	0.619806	0.880333	0.00038513
2026-04-10	632	IL10	PRS childhood	0.0114993	0.023186	0.620097	0.880333	0.0003869
2026-04-10	632	TGFa	PRS adult	0.00526337	0.0107656	0.625079	0.880333	0.00036852
2026-04-10	630	FABP2	PRS childhood	0.0122986	0.0256001	0.631103	0.880333	0.00036535
2026-04-10	632	Flt3L	PRS adult	-0.0069408	0.0146815	0.636549	0.880333	0.00033823
2026-04-10	630	LEP	PRS adult	-0.0195973	0.0414826	0.636791	0.880333	0.00029068
2026-04-10	630	MERTK	PRS childhood	0.00589692	0.0125289	0.638043	0.880333	0.00034806
2026-04-10	630	SERPINA12	PRS childhood	-0.0146668	0.03133	0.639848	0.880333	0.00034519
2026-04-10	632	CCL11	PRS childhood	-0.007002	0.0150841	0.642669	0.880333	0.00034138
2026-04-10	630	SOD2	PRS childhood	-0.0023915	0.00531152	0.652689	0.880333	0.00031229
2026-04-10	630	CTRC	PRS adult	0.0104446	0.0232159	0.652947	0.880333	0.00030941
2026-04-10	630	Gal9	PRS childhood	0.00488447	0.0109094	0.654502	0.880333	0.00031932
2026-04-10	630	PSGL1	PRS childhood	-0.0040688	0.00912407	0.655792	0.880333	0.00031594
2026-04-10	630	CXCL1	PRS childhood	-0.0175489	0.0399311	0.660467	0.880333	0.00027093
2026-04-10	630	DCN	PRS childhood	-0.0039769	0.00907096	0.661231	0.880333	0.00030579
2026-04-10	630	PDL2	PRS adult	-0.0063386	0.0144933	0.662011	0.880333	0.00030647
2026-04-10	630	LOX1	PRS adult	-0.0081044	0.0187376	0.665511	0.880333	0.00028614
2026-04-10	632	CXCL5	PRS childhood	-0.0231976	0.0540267	0.667799	0.880333	0.00025156
2026-04-10	630	CCL17	PRS childhood	-0.01847	0.0432981	0.669834	0.880333	0.00027668
2026-04-10	632	IL17C	PRS adult	-0.0105196	0.0246969	0.670292	0.880333	0.0002827
2026-04-10	630	PTX3	PRS adult	0.00686676	0.0162485	0.672727	0.880333	0.00027707
2026-04-10	632	TRAIL	PRS childhood	0.0046777	0.011336	0.680012	0.880333	0.00026802
2026-04-10	630	CCL3	PRS childhood	0.00906924	0.0220488	0.680976	0.880333	0.00026961
2026-04-10	630	IL18	PRS childhood	0.00772836	0.0187975	0.681113	0.880333	0.00026644
2026-04-10	630	GLO1	PRS childhood	-0.0141379	0.0345142	0.682221	0.880333	0.00025388
2026-04-10	632	CD244	PRS childhood	-0.0086762	0.0212192	0.682764	0.880333	0.00024694
2026-04-10	632	CD5	PRS adult	0.00440565	0.0108688	0.68536	0.880333	0.0002553
2026-04-10	630	ADM	PRS childhood	0.00534385	0.01376	0.697881	0.892569	0.00023945
2026-04-10	632	PDL1	PRS childhood	-0.0064602	0.0168681	0.701862	0.893758	0.00022474
2026-04-10	630	PARP1	PRS childhood	0.00838912	0.0221343	0.704809	0.893758	0.0002152
2026-04-10	632	LAP_TGFb1	PRS childhood	-0.0092727	0.0251082	0.712023	0.896168	0.00019798
2026-04-10	632	ADA	PRS childhood	0.00531014	0.0144154	0.712724	0.896168	0.00021128
2026-04-10	632	LIFR	PRS childhood	0.00350464	0.00969678	0.717905	0.898433	0.00020709
2026-04-10	630	MARCO	PRS adult	-0.0024594	0.00693782	0.723088	0.898433	0.00019922
2026-04-10	630	TRAILR2	PRS childhood	-0.0040156	0.0113482	0.72357	0.898433	0.00019911
2026-04-10	632	NT3	PRS childhood	0.00760772	0.0224036	0.734291	0.90324	0.00018304
2026-04-10	630	MMP12	PRS adult	-0.0065381	0.019435	0.736678	0.90324	0.00017109
2026-04-10	630	FGF21	PRS childhood	-0.0167219	0.0501073	0.738702	0.90324	0.00017188
2026-04-10	632	MCP2	PRS childhood	-0.0090269	0.0271612	0.73974	0.90324	0.00017142
2026-04-10	632	CCL20	PRS adult	-0.0089017	0.027093	0.742597	0.90324	0.00016453
2026-04-10	630	PAPPA	PRS childhood	-0.0059072	0.0185013	0.749617	0.906654	0.00016287
2026-04-10	630	PRSS27	PRS childhood	-0.0059269	0.0189237	0.754234	0.906654	0.00015651
2026-04-10	630	PIgR	PRS childhood	0.00135201	0.00437241	0.757263	0.906654	0.00015285
2026-04-10	630	TNFRSF13B	PRS childhood	-0.0039892	0.0129726	0.75856	0.906654	0.00014585
2026-04-10	632	IL8	PRS adult	0.00584556	0.0191779	0.760615	0.906654	0.00014618
2026-04-10	632	CD6	PRS childhood	-0.0051689	0.017554	0.768508	0.912412	0.00013376
2026-04-10	632	MCP4	PRS childhood	-0.008131	0.028532	0.775754	0.914495	0.00012079
2026-04-10	632	IL18R1	PRS childhood	0.00412771	0.0145272	0.7764	0.914495	0.00012653
2026-04-10	632	CXCL6	PRS childhood	-0.0103445	0.0370063	0.779929	0.915035	0.00011462
2026-04-10	632	FGF19	PRS childhood	0.00889094	0.0338976	0.793186	0.920803	0.00010597
2026-04-10	632	IL18R1	PRS adult	-0.0038313	0.014666	0.793995	0.920803	0.00010696
2026-04-10	630	THPO	PRS childhood	-0.004767	0.018509	0.796838	0.920803	0.00010109
2026-04-10	632	CCL20	PRS childhood	0.00689934	0.0268378	0.797205	0.920803	0.00010073
2026-04-10	632	CCL19	PRS adult	0.00588854	0.0234658	0.801942	0.922576	0.00010016
2026-04-10	630	FS	PRS childhood	-0.0049964	0.0202223	0.804932	0.922576	9.4824e-05
2026-04-10	632	IL10	PRS adult	0.00567699	0.0234108	0.808476	0.923088	9.2521e-05
2026-04-10	632	CD8A	PRS adult	0.00500278	0.0218938	0.819331	0.9275	8.3089e-05
2026-04-10	630	GT	PRS childhood	0.00448944	0.0202158	0.824328	0.9275	7.8473e-05
2026-04-10	630	PIgR	PRS adult	-0.0009535	0.00442325	0.829389	0.9275	7.4301e-05
2026-04-10	632	CXCL10	PRS adult	0.00724354	0.0348608	0.835465	0.9275	6.8187e-05
2026-04-10	630	TNFRSF11A	PRS childhood	-0.0025463	0.0125928	0.839826	0.9275	6.1804e-05
2026-04-10	632	CXCL9	PRS adult	0.0060275	0.0305197	0.843504	0.9275	6.0991e-05
2026-04-10	632	VEGFA	PRS adult	-0.0035509	0.0184253	0.84724	0.9275	5.9087e-05
2026-04-10	630	MMP12	PRS childhood	0.00370106	0.0192136	0.847314	0.9275	5.6102e-05
2026-04-10	632	CCL11	PRS adult	-0.0028441	0.0152302	0.851925	0.9275	5.5262e-05
2026-04-10	632	CD244	PRS adult	-0.0039592	0.021424	0.853444	0.9275	5.0453e-05
2026-04-10	630	BMP6	PRS childhood	-0.0040045	0.0218369	0.854559	0.9275	4.9887e-05
2026-04-10	632	PDL1	PRS adult	0.00311189	0.0170307	0.855075	0.9275	5.1166e-05
2026-04-10	632	TRANCE	PRS childhood	-0.0036153	0.0204672	0.859851	0.9275	4.9104e-05
2026-04-10	630	IDUA	PRS adult	0.00249384	0.0142312	0.86095	0.9275	4.8775e-05
2026-04-10	630	SCF	PRS childhood	0.00221907	0.0126875	0.861213	0.9275	4.7971e-05
2026-04-10	630	IL1RL2	PRS adult	0.00228883	0.0133122	0.863545	0.9275	4.5504e-05
2026-04-10	630	TM	PRS childhood	-0.0019774	0.0116483	0.865252	0.9275	4.5642e-05
2026-04-10	630	MMP7	PRS childhood	-0.0024038	0.0150767	0.873374	0.932851	4.0249e-05
2026-04-10	632	SLAMF1	PRS childhood	0.00238209	0.0157861	0.880105	0.936683	3.6034e-05
2026-04-10	632	CCL4	PRS childhood	0.00286404	0.0195598	0.883633	0.937092	3.4216e-05
2026-04-10	630	PTX3	PRS childhood	-0.0022418	0.0160645	0.889059	0.939502	3.022e-05
2026-04-10	632	MCP2	PRS adult	-0.0034492	0.0274225	0.899945	0.946556	2.4557e-05
2026-04-10	630	Dkk1	PRS childhood	0.0028902	0.0234831	0.902087	0.946556	2.2439e-05
2026-04-10	630	PARP1	PRS adult	-0.0025734	0.0223931	0.908547	0.94999	1.9788e-05
2026-04-10	630	VSIG2	PRS childhood	0.00124778	0.0140354	0.929189	0.968176	1.2628e-05
2026-04-10	630	TF	PRS childhood	0.00073251	0.0100702	0.942036	0.977786	8.4621e-06
2026-04-10	630	IDUA	PRS childhood	-0.0009714	0.0140684	0.944974	0.977786	7.5727e-06
2026-04-10	630	TGM2	PRS adult	-0.0020902	0.0330605	0.949608	0.979181	6.2256e-06
2026-04-10	632	TNFSF14	PRS childhood	0.00132326	0.0270545	0.961006	0.985309	3.6782e-06
2026-04-10	630	SOD2	PRS adult	-0.000255	0.00537393	0.962164	0.985309	3.4705e-06
2026-04-10	632	CD5	PRS childhood	-0.0004424	0.0107675	0.967238	0.987113	2.6239e-06
2026-04-10	630	VEGFD	PRS childhood	0.00040268	0.0160021	0.979932	0.995869	1.0072e-06
2026-04-10	632	CCL23	PRS adult	-0.000386	0.0185543	0.98341	0.995869	6.8523e-07
2026-04-10	630	FS	PRS adult	-0.0003631	0.0204576	0.985844	0.995869	4.8946e-07
2026-04-10	632	X4EBP1	PRS childhood	0.00013141	0.0386972	0.997291	0.998386	1.7319e-08
2026-04-10	630	TNFRSF10A	PRS childhood	2.7817e-05	0.0100508	0.997793	0.998386	1.2113e-08
2026-04-10	630	RAGE	PRS childhood	-2.534e-05	0.012522	0.998386	0.998386	6.4198e-09
* Include a very small proportion of individuals of 2 years of age

### Sheet: S_31
Supplementary table 31: Mass spectrometry proteomic performed on the childhood and adult based PRS
Age range*	N	outcome	PRS	beta	se	pvalue	FDR	PRS R2
2026-04-10	239	ACAN	PRS adult	0.116149	0.0271832	2.8227e-05	0.0340943	0.0637574
2026-04-10	239	PTGDS	PRS adult	0.25065	0.0593108	3.4257e-05	0.0340943	0.0602629
2026-04-10	230	VWA5B2	PRS adult	0.228947	0.0547806	4.2057e-05	0.0340943	0.0656131
2026-04-10	226	STXBP5	PRS adult	0.289325	0.0718902	7.8756e-05	0.0451423	0.0656195
2026-04-10	239	CLEC3B	PRS adult	0.24337	0.0611697	9.2809e-05	0.0451423	0.0548761
2026-04-10	239	ACTN1	PRS adult	-0.269237	0.0698206	0.0001494	0.0605564	0.04731
2026-04-10	237	C8orf89	PRS adult	0.235655	0.0628006	0.000222	0.0704568	0.0519942
2026-04-10	239	PTPRG	PRS adult	0.223275	0.0596925	0.00023177	0.0704568	0.0513303
2026-04-10	239	VASN	PRS adult	0.229529	0.06198	0.00026627	0.0719519	0.049306
2026-04-10	239	FAP	PRS adult	0.200893	0.0553449	0.00034921	0.0834215	0.0488765
2026-04-10	239	IGHA2	PRS childhood	0.216317	0.0604886	0.00042461	0.0834215	0.0516598
2026-04-10	239	THBS4	PRS adult	0.190597	0.0534274	0.0004383	0.0834215	0.0475665
2026-04-10	238	B3GNT2	PRS childhood	0.227042	0.0637249	0.00044592	0.0834215	0.0491989
2026-04-10	239	ANTXR2	PRS adult	0.168965	0.0479471	0.00051236	0.0890035	0.0480951
2026-04-10	239	PCOLCE	PRS adult	0.219105	0.0630908	0.00061466	0.0996566	0.0437153
2026-04-10	239	COMP	PRS adult	0.181197	0.0529769	0.00073947	0.106599	0.0458187
2026-04-10	239	ALCAM	PRS adult	0.202531	0.0593512	0.00076015	0.106599	0.0413913
2026-04-10	239	TNXB	PRS adult	0.219297	0.0651335	0.00089034	0.106599	0.042979
2026-04-10	239	VCL	PRS adult	-0.232373	0.0690352	0.00089307	0.106599	0.0333065
2026-04-10	239	PFN1	PRS adult	-0.250958	0.074906	0.00094273	0.106599	0.03407
2026-04-10	239	PI16	PRS adult	0.197386	0.0589248	0.00094443	0.106599	0.0421692
2026-04-10	239	AZGP1	PRS adult	0.216279	0.0648703	0.00099698	0.106599	0.0391838
2026-04-10	239	APOA1	PRS adult	0.204345	0.0616395	0.00106344	0.106599	0.0394437
2026-04-10	224	MYL10	PRS adult	0.194906	0.0589289	0.00110259	0.106599	0.0454222
2026-04-10	237	TPM4	PRS adult	-0.252126	0.0763511	0.00111288	0.106599	0.0344755
2026-04-10	239	CFHR4	PRS adult	0.222545	0.0676099	0.00115223	0.106599	0.0436432
2026-04-10	234	PEBP4	PRS adult	0.216214	0.0658259	0.00118346	0.106599	0.0441525
2026-04-10	239	FLNA	PRS adult	-0.237783	0.0729659	0.00128729	0.11181	0.0348333
2026-04-10	225	PTPRS	PRS adult	0.188768	0.0585863	0.00146856	0.115973	0.0417866
2026-04-10	239	MCAM	PRS adult	0.210353	0.0653472	0.0014711	0.115973	0.0409126
2026-04-10	239	FBN1	PRS adult	0.182555	0.0569666	0.00154336	0.115973	0.0357883
2026-04-10	227	MDH1	PRS adult	-0.223831	0.0698455	0.00155392	0.115973	0.0423029
2026-04-10	239	NCAM1	PRS adult	0.15121	0.0472717	0.00157365	0.115973	0.0389349
2026-04-10	239	APOA4	PRS adult	0.166216	0.0522369	0.00166371	0.117684	0.0336801
2026-04-10	217	ADGRF5	PRS adult	0.224877	0.0707043	0.00169365	0.117684	0.042954
2026-04-10	239	CTBS	PRS adult	0.191484	0.0605179	0.00176473	0.119217	0.0381422
2026-04-10	239	IGFBP6	PRS adult	0.191528	0.0613662	0.00203161	0.128604	0.0387419
2026-04-10	239	IL6ST	PRS childhood	0.190255	0.0610557	0.00206479	0.128604	0.039589
2026-04-10	233	RNASE1	PRS adult	0.22999	0.0739435	0.00211025	0.128604	0.0404026
2026-04-10	239	C8G	PRS adult	0.19744	0.0636898	0.00217538	0.128604	0.0338878
2026-04-10	239	DDX55	PRS adult	0.191614	0.062002	0.00224387	0.128604	0.0331668
2026-04-10	239	SELL	PRS childhood	0.156309	0.0505854	0.00224713	0.128604	0.0296446
2026-04-10	239	CSF1R	PRS childhood	0.175198	0.056923	0.00233727	0.128604	0.0315396
2026-04-10	239	CPB2	PRS adult	0.190408	0.0623093	0.00250806	0.128604	0.0313536
2026-04-10	239	LUM	PRS adult	0.155194	0.0510975	0.00266204	0.128604	0.0331856
2026-04-10	238	B4GALT1	PRS adult	0.204563	0.067455	0.00270282	0.128604	0.0362325
2026-04-10	234	IGLV2.14	PRS adult	0.198235	0.0653792	0.00271226	0.128604	0.0379886
2026-04-10	239	VASN	PRS childhood	0.182219	0.0602251	0.00276201	0.128604	0.0335374
2026-04-10	239	ITPR2	PRS adult	0.222443	0.0735496	0.00277286	0.128604	0.0351559
2026-04-10	239	MMP2	PRS adult	0.171631	0.0567617	0.00277899	0.128604	0.0343401
2026-04-10	239	SERPINA7	PRS adult	0.174834	0.0578777	0.0028052	0.128604	0.0298986
2026-04-10	238	MST1	PRS adult	0.161608	0.0535802	0.00284734	0.128604	0.0333067
2026-04-10	239	CD44	PRS adult	0.17188	0.0571579	0.00292916	0.128604	0.029046
2026-04-10	202	ACOT11	PRS childhood	0.195941	0.0650783	0.00295176	0.128604	0.040687
2026-04-10	165	RGS22	PRS childhood	0.20757	0.0687525	0.00295977	0.128604	0.0511857
2026-04-10	239	ANPEP	PRS adult	0.179252	0.0598252	0.00303124	0.128604	0.0345156
2026-04-10	233	CALM1	PRS adult	-0.204662	0.0684246	0.00308967	0.128604	0.0300764
2026-04-10	239	TUBB1	PRS adult	-0.211078	0.070666	0.00312135	0.128604	0.0309148
2026-04-10	231	MYL12B	PRS adult	-0.233716	0.0783266	0.00316331	0.128604	0.0338109
2026-04-10	232	NUP210L	PRS childhood	0.210847	0.0706885	0.00317279	0.128604	0.0377654
2026-04-10	236	CHST9	PRS childhood	0.176318	0.0592928	0.0032587	0.129921	0.0354084
2026-04-10	239	TLN1	PRS adult	-0.222705	0.0752266	0.00339209	0.130454	0.0286977
2026-04-10	239	MYH9	PRS adult	-0.205518	0.070003	0.00366243	0.130454	0.0283802
2026-04-10	239	LYVE1	PRS adult	0.192526	0.0656456	0.00369713	0.130454	0.0332841
2026-04-10	236	DBH	PRS adult	0.192066	0.0655541	0.00373534	0.130454	0.0349897
2026-04-10	239	CDH13	PRS adult	0.172969	0.059137	0.00378899	0.130454	0.0336825
2026-04-10	239	CDH5	PRS adult	0.164947	0.0564416	0.00381791	0.130454	0.0302212
2026-04-10	238	COL1A1	PRS adult	0.0979002	0.0335125	0.00383281	0.130454	0.0321641
2026-04-10	239	CD93	PRS adult	0.166831	0.0571574	0.00386111	0.130454	0.0318274
2026-04-10	229	CCDC115	PRS adult	0.187954	0.0643781	0.0038684	0.130454	0.0340326
2026-04-10	239	OGN	PRS adult	0.171581	0.0589181	0.0039407	0.130454	0.0313708
2026-04-10	239	CNTN1	PRS adult	0.174726	0.0600223	0.00395496	0.130454	0.0321217
2026-04-10	238	FRMPD1	PRS adult	0.174758	0.0600341	0.0039571	0.130454	0.0317453
2026-04-10	210	LCP2	PRS adult	0.179971	0.0618456	0.00401939	0.130454	0.0368499
2026-04-10	239	HSPG2	PRS adult	0.156368	0.053818	0.00402306	0.130454	0.033321
2026-04-10	239	ABI3BP	PRS adult	0.168191	0.058402	0.0043521	0.139267	0.0324306
2026-04-10	165	PDIA6	PRS adult	-0.226766	0.0787086	0.00451767	0.139653	0.0480846
2026-04-10	239	VCAM1	PRS adult	0.174639	0.0609304	0.0045377	0.139653	0.0308311
2026-04-10	222	NME3	PRS adult	0.173395	0.0605987	0.00463655	0.139653	0.0355413
2026-04-10	239	IGKV1D.8	PRS childhood	0.179059	0.0628342	0.00477125	0.139653	0.0318618
2026-04-10	239	PTGDS	PRS childhood	0.165971	0.0582431	0.00477258	0.139653	0.0285164
2026-04-10	152	KANSL1L	PRS childhood	0.206727	0.0721381	0.00478469	0.139653	0.0493968
2026-04-10	236	ITGA2B	PRS adult	-0.202311	0.0710718	0.00482233	0.139653	0.0265681
2026-04-10	149	NPC2	PRS childhood	0.236507	0.0825804	0.00482354	0.139653	0.052696
2026-04-10	238	FERMT3	PRS adult	-0.197557	0.0696539	0.00497142	0.140283	0.0241537
2026-04-10	239	TNN	PRS adult	0.180672	0.0637136	0.00497842	0.140283	0.030804
2026-04-10	239	MENT	PRS adult	0.158668	0.056074	0.0050705	0.140283	0.029688
2026-04-10	239	C8G	PRS childhood	0.173906	0.0615144	0.00510938	0.140283	0.0283739
2026-04-10	239	PVR	PRS adult	0.16542	0.0585452	0.00513372	0.140283	0.0292915
2026-04-10	239	CPB2	PRS childhood	0.169438	0.0601544	0.00527143	0.141348	0.0267951
2026-04-10	239	QSOX1	PRS adult	0.172502	0.0612661	0.00528892	0.141348	0.0274057
2026-04-10	232	PLEK	PRS adult	-0.20372	0.0724959	0.00539118	0.142515	0.0292513
2026-04-10	227	PCGF1	PRS adult	-0.200323	0.0714427	0.00550128	0.142766	0.034377
2026-04-10	237	SNCA	PRS adult	-0.196717	0.0703648	0.00561889	0.142766	0.0293029
2026-04-10	191	BAG5	PRS childhood	0.169252	0.0604048	0.00562592	0.142766	0.0382179
2026-04-10	235	ZYX	PRS adult	-0.206216	0.0737825	0.0056355	0.142766	0.0249301
2026-04-10	229	CD99	PRS adult	0.160489	0.0576612	0.00584673	0.14659	0.0304461
2026-04-10	236	MYL6	PRS adult	-0.19715	0.0715577	0.00634111	0.155788	0.0261306
2026-04-10	236	CFL1	PRS adult	-0.211566	0.0767911	0.00634169	0.155788	0.0259164
2026-04-10	239	ALDOA	PRS adult	-0.157599	0.0575864	0.00668768	0.162644	0.0264501
2026-04-10	239	TNC	PRS adult	0.139032	0.05106	0.00696475	0.16768	0.0272369
2026-04-10	153	SGO2	PRS adult	0.229229	0.0838371	0.00703262	0.16768	0.0464984
2026-04-10	197	BARD1	PRS childhood	0.219803	0.0809846	0.00725981	0.171416	0.0361715
2026-04-10	224	RFLNB	PRS childhood	0.198386	0.0734256	0.00744274	0.173207	0.0313133
2026-04-10	238	HSPA8	PRS childhood	-0.184209	0.0682664	0.00748423	0.173207	0.0269154
2026-04-10	235	IGKV2.30	PRS childhood	0.190218	0.0705627	0.00754933	0.173207	0.0303692
2026-04-10	179	KRTDAP	PRS adult	0.210385	0.0779856	0.00768056	0.173704	0.03985
2026-04-10	226	CAPS2	PRS adult	0.180981	0.0672966	0.00771381	0.173704	0.0283251
2026-04-10	237	ITGB3	PRS adult	-0.183122	0.0685055	0.00805602	0.179745	0.0239439
2026-04-10	152	KANSL1L	PRS adult	0.190501	0.0712719	0.00838845	0.183917	0.0432764
2026-04-10	239	HGFAC	PRS adult	0.148699	0.0559478	0.00841419	0.183917	0.0258034
2026-04-10	230	LINC02694	PRS adult	0.16724	0.0629623	0.00847614	0.183917	0.028921
2026-04-10	239	ITPR2	PRS childhood	0.188618	0.0711115	0.00854547	0.183917	0.0272799
2026-04-10	239	SERPINA4	PRS adult	0.160903	0.0608853	0.00878677	0.184013	0.0238989
2026-04-10	239	TTR	PRS adult	0.167193	0.0633011	0.00882441	0.184013	0.0274167
2026-04-10	223	PDCD6IP	PRS adult	0.181516	0.0687549	0.00889703	0.184013	0.0299359
2026-04-10	239	LDHB	PRS adult	-0.146071	0.0553751	0.00891045	0.184013	0.0281429
2026-04-10	225	KLF3	PRS adult	0.142042	0.0538512	0.00895191	0.184013	0.0252041
2026-04-10	228	IGF2R	PRS adult	0.161521	0.0613818	0.00910474	0.184013	0.0284402
2026-04-10	239	VCAM1	PRS childhood	0.154455	0.0588134	0.00921199	0.184013	0.0260271
2026-04-10	205	ALX1	PRS adult	0.223647	0.0850487	0.00922254	0.184013	0.0328975
2026-04-10	233	TALDO1	PRS childhood	0.193233	0.0736943	0.00933577	0.184013	0.0285253
2026-04-10	236	GBP1	PRS adult	0.173348	0.0663481	0.00958019	0.184013	0.027585
2026-04-10	238	B3GNT2	PRS adult	0.175093	0.0670756	0.00963823	0.184013	0.0270658
2026-04-10	194	CD36	PRS adult	-0.23136	0.0884676	0.00964911	0.184013	0.0322877
2026-04-10	223	RASGRP3	PRS adult	0.17267	0.0661737	0.00970872	0.184013	0.0285594
2026-04-10	239	TPI1	PRS adult	-0.181516	0.0696586	0.00976161	0.184013	0.023369
2026-04-10	199	FKBP15	PRS adult	0.17727	0.0679746	0.00983056	0.184013	0.0320295
2026-04-10	189	PPIAL4E	PRS childhood	0.15196	0.0582408	0.00983524	0.184013	0.0323174
2026-04-10	239	C8B	PRS adult	0.171137	0.0658077	0.00990775	0.184013	0.0246578
2026-04-10	239	CILP2	PRS adult	0.130829	0.0503594	0.00998253	0.184013	0.0264967
2026-04-10	204	EXT1	PRS adult	0.159991	0.0614974	0.00998755	0.184013	0.0307367
2026-04-10	239	LUM	PRS childhood	0.128246	0.0494437	0.0100997	0.18468	0.0244568
2026-04-10	203	MYO15A	PRS childhood	0.169383	0.0652743	0.0101799	0.184758	0.0305942
2026-04-10	239	TMSB4X	PRS adult	-0.187975	0.0726381	0.0102703	0.185017	0.0216669
2026-04-10	239	NRP1	PRS adult	0.146449	0.0567034	0.0104191	0.186318	0.0240283
2026-04-10	138	DNAAF5	PRS childhood	-0.217318	0.0837004	0.0105054	0.186489	0.0455548
2026-04-10	239	IGF1	PRS childhood	0.134105	0.0520987	0.0106763	0.186852	0.0268327
2026-04-10	239	CHL1	PRS adult	0.143864	0.0558923	0.0106794	0.186852	0.0255215
2026-04-10	239	GSN	PRS adult	0.166774	0.0648614	0.010761	0.186934	0.0263958
2026-04-10	239	SLC6A6	PRS childhood	0.145854	0.0570015	0.0111432	0.189584	0.0249161
2026-04-10	200	TCP11L2	PRS adult	0.178317	0.0695765	0.0111466	0.189584	0.030446
2026-04-10	239	CD44	PRS childhood	0.14147	0.0553085	0.0111727	0.189584	0.0212363
2026-04-10	134	NEXN	PRS childhood	-0.231092	0.0898474	0.0112702	0.189584	0.0471789
2026-04-10	239	ENO1	PRS adult	-0.168294	0.0659152	0.0113185	0.189584	0.0224408
2026-04-10	232	TUBA4A	PRS adult	-0.199434	0.0781528	0.0113813	0.189584	0.0234598
2026-04-10	239	DPP4	PRS adult	0.125038	0.0491499	0.0116116	0.192105	0.0256403
2026-04-10	213	CNN2	PRS adult	-0.197045	0.0776689	0.0119254	0.195964	0.0271438
2026-04-10	233	SH3BGRL3	PRS adult	-0.18856	0.0745769	0.0121439	0.198215	0.0237581
2026-04-10	218	CORO1C	PRS adult	-0.192151	0.076053	0.0122566	0.19872	0.0237186
2026-04-10	239	PPIB	PRS adult	-0.172177	0.0683825	0.0124848	0.20108	0.0219119
2026-04-10	198	NCOA4	PRS adult	0.191091	0.0759428	0.0126887	0.203019	0.0315112
2026-04-10	239	PROCR	PRS childhood	0.163114	0.0650298	0.0128187	0.203758	0.0256345
2026-04-10	231	ISG15	PRS childhood	0.154296	0.0615592	0.0129085	0.203853	0.0247043
2026-04-10	239	CD14	PRS childhood	0.145515	0.0581517	0.0130305	0.204057	0.0216168
2026-04-10	227	RNASE4	PRS adult	0.175697	0.0702292	0.0130892	0.204057	0.0258101
2026-04-10	214	SEMA4B	PRS adult	-0.166598	0.0668336	0.0134646	0.207738	0.0279635
2026-04-10	239	PKM	PRS adult	-0.146058	0.0586687	0.0134961	0.207738	0.0222533
2026-04-10	239	SPATA33	PRS adult	0.148009	0.059563	0.0136676	0.20841	0.0231584
2026-04-10	157	HIF1AN	PRS adult	0.208961	0.0837744	0.0137112	0.20841	0.0384717
2026-04-10	233	CORO1A	PRS childhood	-0.155345	0.0626547	0.0138949	0.209891	0.0217726
2026-04-10	239	SERPINA5	PRS adult	0.147004	0.0594607	0.0141467	0.21208	0.0234527
2026-04-10	239	EFEMP1	PRS adult	0.157653	0.0638131	0.0142143	0.21208	0.0219865
2026-04-10	232	PARVB	PRS adult	-0.184621	0.0748802	0.0144313	0.213145	0.0210011
2026-04-10	230	LINC02694	PRS childhood	0.149857	0.0607944	0.0144609	0.213145	0.0250138
2026-04-10	227	PCGF1	PRS childhood	-0.170964	0.0695879	0.0147954	0.213297	0.0266057
2026-04-10	239	SHBG	PRS adult	0.0964475	0.0392805	0.0148129	0.213297	0.0206191
2026-04-10	238	CIP2A	PRS childhood	0.167694	0.0683164	0.0148434	0.213297	0.0214943
2026-04-10	239	C8B	PRS childhood	0.15565	0.0634453	0.0148959	0.213297	0.0220131
2026-04-10	239	PDIA3	PRS adult	-0.163945	0.066863	0.0149497	0.213297	0.0203469
2026-04-10	239	C1QC	PRS childhood	0.151447	0.0617954	0.0149974	0.213297	0.0212831
2026-04-10	239	F13B	PRS adult	0.157791	0.064474	0.0151368	0.214028	0.0197541
2026-04-10	235	LIX1L	PRS childhood	0.156945	0.064208	0.0152745	0.214489	0.0242398
2026-04-10	173	TRIO	PRS childhood	-0.202744	0.0827841	0.0153687	0.214489	0.0340928
2026-04-10	150	TBXAS1	PRS adult	-0.211614	0.0863621	0.0154891	0.214489	0.0380991
2026-04-10	213	MEGF8	PRS adult	0.166924	0.0684017	0.0155222	0.214489	0.0275753
2026-04-10	210	ERCC6	PRS adult	-0.168716	0.0692697	0.015733	0.216173	0.0277958
2026-04-10	239	ALCAM	PRS childhood	0.140146	0.0578226	0.0161316	0.220405	0.0213897
2026-04-10	239	PPIA	PRS adult	-0.173189	0.071716	0.0165162	0.224398	0.0189061
2026-04-10	222	SCN1A	PRS adult	0.184802	0.0765617	0.0166305	0.224656	0.0252954
2026-04-10	235	B3GNT8	PRS childhood	0.149247	0.0619113	0.0167199	0.224656	0.0229007
2026-04-10	239	GAPDH	PRS adult	-0.159001	0.0661322	0.0169924	0.227063	0.019614
2026-04-10	239	SERPING1	PRS adult	0.152975	0.0637301	0.0171714	0.228202	0.0191728
2026-04-10	237	BNC2	PRS adult	0.142603	0.0595296	0.0174021	0.230011	0.0225282
2026-04-10	239	MSN	PRS adult	-0.15394	0.0643329	0.0175172	0.230281	0.0178501
2026-04-10	239	C7	PRS adult	0.136002	0.0571343	0.0181063	0.236536	0.0193905
2026-04-10	215	C3orf85	PRS adult	0.147633	0.062013	0.0181876	0.236536	0.0238229
2026-04-10	239	CD109	PRS adult	0.128051	0.0541028	0.0187684	0.242389	0.0216319
2026-04-10	178	ZFP64	PRS adult	0.153864	0.0648814	0.018837	0.242389	0.0309178
2026-04-10	181	PLD4	PRS adult	0.15915	0.0672742	0.0191032	0.243726	0.0262356
2026-04-10	238	B4GALT1	PRS childhood	0.156761	0.0664711	0.019195	0.243726	0.0222502
2026-04-10	239	CD163	PRS childhood	0.141686	0.0601041	0.0192416	0.243726	0.0209684
2026-04-10	239	A1BG	PRS adult	0.154109	0.0656206	0.019694	0.247119	0.0187558
2026-04-10	219	GHR	PRS childhood	0.150906	0.0642975	0.0198523	0.247119	0.0221289
2026-04-10	239	IGKJ4	PRS adult	0.156046	0.0666231	0.0200194	0.247119	0.0221537
2026-04-10	232	IGKV3.7	PRS childhood	0.16518	0.0705713	0.0201312	0.247119	0.0226869
2026-04-10	219	PSMA1	PRS adult	-0.165909	0.070874	0.0201702	0.247119	0.0246455
2026-04-10	165	RGS22	PRS adult	0.185636	0.0791618	0.0202775	0.247119	0.0315678
2026-04-10	239	LRG1	PRS childhood	0.158698	0.0679473	0.0203691	0.247119	0.0201478
2026-04-10	214	HSPB1	PRS adult	-0.168767	0.0722026	0.0203776	0.247119	0.0219858
2026-04-10	201	NINL	PRS adult	0.171951	0.0735534	0.0204239	0.247119	0.0261645
2026-04-10	238	NSRP1	PRS childhood	0.137608	0.0590096	0.0205675	0.247625	0.0194753
2026-04-10	207	APEX2	PRS adult	0.165424	0.0709329	0.0206942	0.247923	0.0253095
2026-04-10	239	IGHV3.38	PRS childhood	0.1413	0.0607477	0.0208847	0.248978	0.0211539
2026-04-10	239	PEPD	PRS adult	0.15192	0.0654166	0.0210847	0.249462	0.0200802
2026-04-10	128	CCT8	PRS adult	-0.226501	0.0969458	0.0211304	0.249462	0.042428
2026-04-10	197	FKBP1A	PRS adult	-0.199473	0.0858809	0.021262	0.249803	0.0246125
2026-04-10	239	QSOX1	PRS childhood	0.136985	0.0592966	0.0217617	0.254444	0.0186515
2026-04-10	205	CFAP298	PRS childhood	-0.161255	0.0700358	0.0223537	0.259982	0.021786
2026-04-10	239	DSG2	PRS adult	0.14016	0.0610121	0.0224995	0.259982	0.019537
2026-04-10	239	IGFBP7	PRS adult	0.135768	0.0591808	0.0226818	0.259982	0.0206721
2026-04-10	239	SPARCL1	PRS adult	0.148415	0.0647182	0.022733	0.259982	0.0210088
2026-04-10	220	CTNNB1	PRS childhood	0.147154	0.0641473	0.0227698	0.259982	0.0193017
2026-04-10	239	SELL	PRS adult	0.121342	0.0530288	0.023028	0.261702	0.0165534
2026-04-10	199	MEGF10	PRS adult	0.17243	0.0753523	0.0232138	0.262585	0.0263377
2026-04-10	230	GSS	PRS adult	0.151096	0.0662573	0.0235302	0.264933	0.0212084
2026-04-10	239	GTF2IRD2	PRS childhood	0.124804	0.0549785	0.024127	0.2704	0.0176501
2026-04-10	213	CAPN2	PRS adult	0.15873	0.069999	0.0243961	0.272162	0.0237481
2026-04-10	239	IGF2	PRS childhood	0.148225	0.0655158	0.0246006	0.272307	0.0195581
2026-04-10	216	ETNK2	PRS childhood	0.150414	0.0664734	0.024683	0.272307	0.0222567
2026-04-10	239	C2	PRS adult	0.145488	0.0643713	0.024745	0.272307	0.0178999
2026-04-10	239	GSTO1	PRS adult	-0.146035	0.0646902	0.0249151	0.272822	0.0199823
2026-04-10	239	APCS	PRS childhood	0.130936	0.0580428	0.0250162	0.272822	0.0199465
2026-04-10	239	ACE	PRS adult	0.12423	0.0552083	0.0253776	0.275528	0.0196696
2026-04-10	238	COL1A1	PRS childhood	0.0732239	0.0326331	0.0257939	0.278432	0.0192587
2026-04-10	239	IGFBP3	PRS adult	0.144441	0.0644424	0.0259506	0.278432	0.0199625
2026-04-10	239	APOC1	PRS adult	0.132331	0.0590544	0.0259885	0.278432	0.0167551
2026-04-10	239	AOC3	PRS adult	0.112381	0.0502609	0.0263105	0.280401	0.017515
2026-04-10	239	IGHV3.13	PRS adult	0.13785	0.0617732	0.0266048	0.280401	0.019645
2026-04-10	191	RAB27B	PRS adult	-0.19014	0.085071	0.0266221	0.280401	0.0252912
2026-04-10	239	IGHV4OR15.8	PRS adult	0.151757	0.068067	0.0267408	0.280401	0.0202099
2026-04-10	239	F5	PRS childhood	0.135779	0.0609033	0.0267488	0.280401	0.0165781
2026-04-10	239	CLU	PRS adult	0.14635	0.0657343	0.0269534	0.281333	0.0171991
2026-04-10	222	NEGR1	PRS adult	0.141574	0.0636504	0.0271766	0.282451	0.0217781
2026-04-10	215	EFEMP2	PRS adult	0.148379	0.0669147	0.0276807	0.286424	0.0211951
2026-04-10	227	NEURL1B	PRS adult	0.135267	0.0611243	0.0279311	0.286424	0.0206346
2026-04-10	239	IGHG2	PRS adult	0.134088	0.0606154	0.0279383	0.286424	0.0200278
2026-04-10	239	HPX	PRS adult	0.136987	0.0620588	0.0282713	0.286424	0.0164619
2026-04-10	238	LMLN	PRS childhood	0.135268	0.0612998	0.0283263	0.286424	0.0171876
2026-04-10	231	ADGRG6	PRS childhood	0.131146	0.0594372	0.0283717	0.286424	0.0203657
2026-04-10	217	TFPI	PRS adult	0.142205	0.0644256	0.0283833	0.286424	0.019893
2026-04-10	229	PARK7	PRS adult	-0.160019	0.0726238	0.0285992	0.28741	0.0193029
2026-04-10	239	SPP1	PRS childhood	0.0990803	0.0450969	0.0290105	0.289889	0.0189713
2026-04-10	239	PLG	PRS childhood	0.130206	0.0592915	0.0290843	0.289889	0.0154031
2026-04-10	208	ZNF839	PRS adult	0.156325	0.0711709	0.0292074	0.289929	0.0232681
2026-04-10	155	UIMC1	PRS childhood	0.208788	0.0949181	0.0293926	0.290581	0.0303423
2026-04-10	236	LAMB1	PRS adult	0.13075	0.0598515	0.0299395	0.294789	0.0185088
2026-04-10	216	HSP90AA1	PRS childhood	-0.165559	0.0760522	0.0306125	0.3002	0.0206884
2026-04-10	239	PON3	PRS adult	0.118064	0.0543897	0.030973	0.302516	0.0177614
2026-04-10	238	IGHV3OR16.13	PRS adult	0.131051	0.0604593	0.031217	0.302883	0.0192192
2026-04-10	239	ACTB	PRS adult	-0.1509	0.0696364	0.0312598	0.302883	0.0167476
2026-04-10	144	PARP12	PRS adult	0.181242	0.0833911	0.0314817	0.303449	0.0312298
2026-04-10	137	PF4V1	PRS adult	-0.206842	0.0951647	0.0315677	0.303449	0.0343472
2026-04-10	239	F12	PRS adult	0.136344	0.0630948	0.0317287	0.303796	0.0188318
2026-04-10	197	NRCAM	PRS childhood	0.134281	0.0621535	0.0319943	0.305138	0.0231673
2026-04-10	137	DMTN	PRS childhood	-0.208177	0.0961635	0.0322422	0.306301	0.0339671
2026-04-10	239	CRTAC1	PRS adult	0.138802	0.0646061	0.0327196	0.309627	0.0176467
2026-04-10	229	CAP1	PRS adult	-0.160514	0.0749137	0.0332346	0.310922	0.0176323
2026-04-10	198	LRIG3	PRS adult	0.148405	0.0692206	0.0333078	0.310922	0.023077
2026-04-10	217	ENG	PRS adult	0.149226	0.0700306	0.0342685	0.310922	0.0203701
2026-04-10	238	IGHV5.10.1	PRS adult	-0.160149	0.075292	0.0344819	0.310922	0.0187885
2026-04-10	239	KIT	PRS adult	0.128435	0.0603972	0.0345221	0.310922	0.0180743
2026-04-10	239	C1QA	PRS childhood	0.139673	0.0656842	0.0345274	0.310922	0.0161447
2026-04-10	239	C1QB	PRS childhood	0.13517	0.0635716	0.0345423	0.310922	0.0162952
2026-04-10	232	NUP210L	PRS adult	0.156034	0.073389	0.0345878	0.310922	0.0195556
2026-04-10	213	GOLPH3	PRS childhood	0.179765	0.0845319	0.0346494	0.310922	0.0198789
2026-04-10	221	TPM3	PRS childhood	-0.150117	0.0706448	0.0347425	0.310922	0.0187388
2026-04-10	237	WDR1	PRS adult	-0.149948	0.0706679	0.0349226	0.310922	0.0153765
2026-04-10	225	NOTCH2	PRS childhood	0.141285	0.0665952	0.0350098	0.310922	0.0201574
2026-04-10	232	PLEK	PRS childhood	-0.145234	0.0684998	0.0350876	0.310922	0.0169
2026-04-10	199	EPB41L2	PRS adult	0.163839	0.0772145	0.0351375	0.310922	0.021589
2026-04-10	239	IGHV3.7	PRS adult	0.132355	0.0625288	0.0353548	0.310922	0.0171528
2026-04-10	239	IQGAP2	PRS childhood	0.142541	0.067373	0.0354417	0.310922	0.0169624
2026-04-10	231	MYL12B	PRS childhood	-0.158336	0.074828	0.0354536	0.310922	0.017334
2026-04-10	202	ACOT11	PRS adult	0.136345	0.0644014	0.0355246	0.310922	0.0205816
2026-04-10	239	CCDC126	PRS adult	0.135112	0.0639371	0.0356567	0.310922	0.0180101
2026-04-10	229	CLIC1	PRS adult	-0.167906	0.0794496	0.0356917	0.310922	0.0165064
2026-04-10	239	BAIAP3	PRS childhood	-0.125952	0.0596533	0.0358128	0.310922	0.017945
2026-04-10	239	IGFALS	PRS adult	0.127048	0.0601847	0.0358501	0.310922	0.0176732
2026-04-10	239	PRDX6	PRS adult	-0.143101	0.0678773	0.0360885	0.310922	0.0177234
2026-04-10	231	BPIFB1	PRS childhood	-0.11399	0.0541495	0.0364022	0.310922	0.0186861
2026-04-10	224	SPG11	PRS childhood	0.14632	0.0695311	0.0365018	0.310922	0.019062
2026-04-10	204	NOTCH3	PRS adult	0.156643	0.0744021	0.0365339	0.310922	0.021459
2026-04-10	239	TUBB1	PRS childhood	-0.144391	0.0686697	0.0365755	0.310922	0.0156127
2026-04-10	239	IGF1	PRS adult	0.114302	0.0543766	0.036632	0.310922	0.0180621
2026-04-10	239	AMBP	PRS childhood	0.12763	0.0607528	0.0367422	0.310922	0.0164844
2026-04-10	224	LEFTY2	PRS adult	0.127616	0.060735	0.0367841	0.310922	0.0174805
2026-04-10	206	CDH6	PRS adult	0.121691	0.057952	0.0370084	0.310922	0.0204303
2026-04-10	239	ABCA1	PRS adult	-0.134639	0.0641981	0.0370593	0.310922	0.0182372
2026-04-10	238	YWHAZ	PRS adult	-0.151404	0.0723216	0.0374017	0.310922	0.0167021
2026-04-10	176	GID4	PRS childhood	-0.152491	0.0727139	0.0374785	0.310922	0.0249462
2026-04-10	239	CFH	PRS childhood	0.123593	0.0590711	0.0375062	0.310922	0.0152644
2026-04-10	239	AZGP1	PRS childhood	0.132359	0.0633324	0.0377201	0.310922	0.015838
2026-04-10	236	CALR	PRS adult	-0.143391	0.0686069	0.0377225	0.310922	0.017247
2026-04-10	238	PRDX1	PRS childhood	-0.127323	0.0609446	0.0377929	0.310922	0.0181656
2026-04-10	239	C6	PRS adult	0.137543	0.0658553	0.0378425	0.310922	0.0160872
2026-04-10	184	PYGB	PRS adult	0.152558	0.0730456	0.0381885	0.311711	0.023598
2026-04-10	239	KIF21B	PRS childhood	-0.137667	0.0660787	0.0383164	0.311711	0.017789
2026-04-10	239	APOH	PRS adult	0.137122	0.0658947	0.0385429	0.311711	0.0155534
2026-04-10	238	EXTL2	PRS childhood	0.109906	0.0528247	0.0385786	0.311711	0.0150886
2026-04-10	239	CP	PRS childhood	0.111439	0.0536257	0.0388062	0.311711	0.014253
2026-04-10	239	ECM1	PRS adult	0.131487	0.0632749	0.0388122	0.311711	0.0162754
2026-04-10	159	TMEM39B	PRS adult	0.172894	0.0830629	0.0390781	0.311711	0.0268882
2026-04-10	239	EFEMP1	PRS childhood	0.127898	0.0616606	0.0391657	0.311711	0.0156171
2026-04-10	239	MBL2	PRS adult	0.139996	0.0676299	0.0395609	0.311711	0.017894
2026-04-10	231	NEO1	PRS adult	0.136214	0.0658515	0.0397455	0.311711	0.0180913
2026-04-10	239	TRIM42	PRS childhood	0.133429	0.0645255	0.0397684	0.311711	0.0163712
2026-04-10	231	TIMD4	PRS childhood	0.140036	0.0677482	0.0398883	0.311711	0.0182713
2026-04-10	239	IGFALS	PRS childhood	0.119752	0.0579563	0.0399195	0.311711	0.0169459
2026-04-10	239	C6	PRS childhood	0.13099	0.0634044	0.0399491	0.311711	0.0157469
2026-04-10	239	LYVE1	PRS childhood	0.131724	0.0637694	0.0399784	0.311711	0.0168154
2026-04-10	239	SERPINA6	PRS childhood	0.104799	0.0507612	0.0400824	0.311711	0.0141577
2026-04-10	214	PTPN21	PRS adult	0.148878	0.0721099	0.0402135	0.311711	0.0187063
2026-04-10	239	ABI3BP	PRS childhood	0.116959	0.0566977	0.0402456	0.311711	0.0169251
2026-04-10	235	LIX1L	PRS adult	0.136888	0.0664596	0.0405664	0.312675	0.0173406
2026-04-10	239	PON1	PRS adult	0.133164	0.0646778	0.0406272	0.312675	0.0153894
2026-04-10	181	MAPRE2	PRS adult	-0.175725	0.085321	0.0409377	0.314071	0.0226246
2026-04-10	239	SERPINA1	PRS adult	0.125858	0.0613755	0.0414321	0.316639	0.0155123
2026-04-10	239	ACTN1	PRS childhood	-0.140753	0.0687169	0.0416612	0.316639	0.0139544
2026-04-10	239	TNC	PRS childhood	0.101323	0.0494854	0.0417364	0.316639	0.0156122
2026-04-10	239	SERPINF1	PRS adult	0.134208	0.0655722	0.041817	0.316639	0.0166327
2026-04-10	239	SERPINA10	PRS childhood	0.12016	0.0587394	0.0419235	0.316639	0.0144618
2026-04-10	239	IGLV2.11	PRS childhood	0.120947	0.0592131	0.0422305	0.317971	0.0153279
2026-04-10	239	PTPRG	PRS childhood	0.119678	0.0586477	0.0424259	0.318456	0.015916
2026-04-10	236	GP5	PRS childhood	-0.128209	0.0629506	0.0428398	0.318749	0.016153
2026-04-10	139	PGAM1	PRS adult	-0.186863	0.0914064	0.0429266	0.318749	0.0281413
2026-04-10	232	MROH2B	PRS adult	0.109917	0.0540036	0.0429922	0.318749	0.0170349
2026-04-10	145	EEF1G	PRS adult	-0.210396	0.103033	0.0430677	0.318749	0.0284431
2026-04-10	239	FAP	PRS childhood	0.11041	0.0542889	0.0431202	0.318749	0.0159332
2026-04-10	239	IGKJ4	PRS childhood	0.130655	0.0643159	0.0433538	0.319504	0.0167613
2026-04-10	232	GSTA1	PRS childhood	-0.137621	0.0677913	0.0435314	0.319778	0.0178782
2026-04-10	238	EXTL2	PRS adult	0.10936	0.0540455	0.0441811	0.319778	0.0142858
2026-04-10	214	IGKV1OR2.108	PRS childhood	0.130535	0.0644805	0.0442196	0.319778	0.0191699
2026-04-10	225	GP1BB	PRS childhood	-0.143879	0.0711024	0.044243	0.319778	0.0156011
2026-04-10	214	LRRC53	PRS adult	-0.151762	0.0750246	0.0443831	0.319778	0.0190779
2026-04-10	239	CRISP3	PRS adult	0.127381	0.0630172	0.0443955	0.319778	0.0152972
2026-04-10	155	CANX	PRS adult	-0.189148	0.0936067	0.04513	0.319778	0.0261247
2026-04-10	239	TPI1	PRS childhood	-0.13567	0.0674429	0.04542	0.319778	0.0140895
2026-04-10	232	IZUMO2	PRS adult	-0.144609	0.0718822	0.0454443	0.319778	0.0174331
2026-04-10	239	F9	PRS childhood	0.117144	0.0582528	0.0454922	0.319778	0.0141949
2026-04-10	233	IGHV1.8	PRS childhood	0.122566	0.0609526	0.0455358	0.319778	0.0166443
2026-04-10	239	MINPP1	PRS childhood	0.11661	0.0580001	0.0455398	0.319778	0.01429
2026-04-10	239	SERPINF1	PRS childhood	0.126931	0.0631391	0.0455571	0.319778	0.0160567
2026-04-10	239	C1S	PRS childhood	0.124184	0.0617832	0.0455951	0.319778	0.0135811
2026-04-10	239	IGKV4.1	PRS childhood	0.117084	0.0582565	0.0456151	0.319778	0.0154398
2026-04-10	177	CDS1	PRS adult	0.142117	0.0706032	0.0457124	0.319778	0.0211875
2026-04-10	239	COLEC10	PRS adult	0.120221	0.0598562	0.0457553	0.319778	0.0144808
2026-04-10	239	F5	PRS adult	0.127224	0.063397	0.0459388	0.319778	0.0134863
2026-04-10	239	HSPG2	PRS childhood	0.104908	0.0522893	0.0459904	0.319778	0.0161866
2026-04-10	228	IGHV1.69.2	PRS childhood	0.113017	0.0563462	0.046106	0.319778	0.0165789
2026-04-10	233	MESD	PRS adult	0.133261	0.0665001	0.0462772	0.319778	0.0161649
2026-04-10	239	IGKV1.27	PRS adult	-0.129581	0.0646902	0.0463353	0.319778	0.0146797
2026-04-10	239	ORM1	PRS childhood	0.127015	0.0634326	0.0464151	0.319778	0.0155433
2026-04-10	239	ITIH1	PRS adult	0.126851	0.0635319	0.0470372	0.321514	0.0140519
2026-04-10	232	TUBA4A	PRS childhood	-0.146591	0.0734078	0.0470417	0.321514	0.0145254
2026-04-10	227	PRKCSH	PRS childhood	-0.141048	0.0707169	0.0473326	0.321514	0.0175286
2026-04-10	239	AGT	PRS adult	0.10399	0.0521733	0.0474189	0.321514	0.0144333
2026-04-10	194	PLCE1	PRS childhood	-0.159131	0.079735	0.0474203	0.321514	0.0204546
2026-04-10	239	LDHA	PRS adult	-0.117633	0.0590491	0.0475354	0.321514	0.0145909
2026-04-10	239	LDHB	PRS childhood	-0.106832	0.0536419	0.0475945	0.321514	0.0162466
2026-04-10	238	FSTL1	PRS adult	0.126129	0.0633667	0.0477247	0.321514	0.0160074
2026-04-10	239	RBP4	PRS adult	0.115102	0.0579045	0.0480162	0.322584	0.0157264
2026-04-10	239	KNG1	PRS adult	0.123861	0.0623646	0.048206	0.322967	0.0127715
2026-04-10	239	C1R	PRS childhood	0.120814	0.0609062	0.0484845	0.32394	0.0131152
2026-04-10	239	C1QC	PRS adult	0.127593	0.064482	0.0490325	0.326704	0.0139976
2026-04-10	239	C4B_2	PRS adult	0.123915	0.062729	0.0494136	0.326711	0.0148755
2026-04-10	158	JAK2	PRS adult	0.136675	0.0690162	0.049496	0.326711	0.0248904
2026-04-10	239	IGHV3.72	PRS childhood	0.116125	0.0588624	0.049709	0.326711	0.0141507
2026-04-10	239	FGA	PRS childhood	0.112336	0.0569963	0.0499247	0.326711	0.0122906
2026-04-10	144	SAR1A	PRS adult	-0.199402	0.100887	0.0501234	0.326711	0.0271869
2026-04-10	210	SRGN	PRS adult	-0.147323	0.0747787	0.0501915	0.326711	0.0174696
2026-04-10	236	GP5	PRS adult	-0.128813	0.0654508	0.0502703	0.326711	0.0151014
2026-04-10	239	PTPRJ	PRS childhood	0.108822	0.055346	0.0504729	0.326711	0.0129111
2026-04-10	236	CHST9	PRS adult	0.122316	0.0622334	0.0505771	0.326711	0.0158004
2026-04-10	239	FGFBP2	PRS adult	0.110009	0.0560019	0.0506845	0.326711	0.0157628
2026-04-10	239	ADAMTSL4	PRS adult	0.113404	0.0577339	0.0506997	0.326711	0.0141658
2026-04-10	198	MB	PRS adult	0.147945	0.0752504	0.0507511	0.326711	0.0194282
2026-04-10	239	FBLN1	PRS adult	0.107815	0.0549075	0.05078	0.326711	0.0136476
2026-04-10	239	ENPP2	PRS adult	0.104142	0.053116	0.0511224	0.328047	0.0129888
2026-04-10	238	SAE1	PRS adult	0.129693	0.0664793	0.0522868	0.3319	0.015705
2026-04-10	239	NRP1	PRS childhood	0.107121	0.0549142	0.0523018	0.3319	0.0138744
2026-04-10	239	HPX	PRS childhood	0.116777	0.059873	0.0523359	0.3319	0.0129107
2026-04-10	173	MGP	PRS adult	0.142946	0.073156	0.0523934	0.3319	0.0216445
2026-04-10	198	CLCN6	PRS childhood	0.127532	0.0653336	0.0524053	0.3319	0.0194051
2026-04-10	237	COL11A2	PRS adult	0.0728708	0.0374255	0.0527467	0.333195	0.0129106
2026-04-10	239	IGKV1.39	PRS childhood	0.109247	0.0562277	0.0532377	0.334231	0.0127084
2026-04-10	239	APOA2	PRS adult	0.118688	0.0610924	0.0532595	0.334231	0.0131974
2026-04-10	169	MTMR1	PRS adult	0.152357	0.0782682	0.0533231	0.334231	0.0220312
2026-04-10	239	IGKV2.40	PRS childhood	0.120208	0.0619942	0.0537158	0.334617	0.0151822
2026-04-10	239	A1BG	PRS childhood	0.122907	0.0634018	0.0537757	0.334617	0.012875
2026-04-10	239	APOF	PRS adult	0.0978459	0.0504815	0.0538109	0.334617	0.0141505
2026-04-10	239	PCOLCE	PRS childhood	0.119714	0.0617959	0.053935	0.334617	0.0140842
2026-04-10	238	CDC5L	PRS childhood	0.10646	0.0549929	0.0541082	0.334838	0.0150688
2026-04-10	236	ITGA2B	PRS childhood	-0.134404	0.0695306	0.0544725	0.335527	0.0124823
2026-04-10	213	MEGF8	PRS childhood	0.129713	0.0670715	0.0544956	0.335527	0.0175021
2026-04-10	239	APOM	PRS adult	0.111838	0.0579416	0.0548081	0.3366	0.0124461
2026-04-10	239	C8A	PRS childhood	0.117626	0.0609809	0.0549684	0.336666	0.0134193
2026-04-10	239	CD93	PRS childhood	0.10715	0.0555792	0.0550958	0.336666	0.0141694
2026-04-10	184	TCTN3	PRS childhood	-0.130368	0.0677482	0.0559306	0.34091	0.0200841
2026-04-10	231	IGHV3.11	PRS childhood	0.12771	0.0665374	0.0562146	0.341784	0.015526
2026-04-10	234	IGLV3.12	PRS adult	0.138781	0.0724049	0.0565335	0.342606	0.0158455
2026-04-10	238	MYBL2	PRS childhood	0.119761	0.0625347	0.0567186	0.342606	0.0143077
2026-04-10	239	H6PD	PRS adult	0.123868	0.0646949	0.0567724	0.342606	0.0148118
2026-04-10	233	CORO1A	PRS adult	-0.124957	0.065486	0.0576451	0.347012	0.0130371
2026-04-10	239	PGK1	PRS adult	-0.120356	0.063132	0.0578376	0.347311	0.014098
2026-04-10	199	CAPNS1	PRS childhood	-0.130484	0.068417	0.0579976	0.347414	0.0175428
2026-04-10	239	CSF1R	PRS adult	0.113887	0.0598684	0.0583762	0.348823	0.012349
2026-04-10	218	CAPZB	PRS adult	-0.145748	0.0766644	0.0586554	0.349632	0.0164877
2026-04-10	239	IGHV1.69	PRS childhood	0.115888	0.0610991	0.0591133	0.351256	0.0136311
2026-04-10	238	CFHR5	PRS adult	0.131429	0.0693239	0.0592304	0.351256	0.0147601
2026-04-10	132	CAPZA2	PRS adult	-0.168759	0.0886813	0.0593611	0.351256	0.0269291
2026-04-10	224	TRPM2	PRS adult	-0.147345	0.0778541	0.0597513	0.352707	0.0150774
2026-04-10	239	CD14	PRS adult	0.114715	0.0607579	0.0602698	0.354906	0.0124481
2026-04-10	239	PLTP	PRS adult	0.111482	0.0591743	0.0608271	0.357323	0.0128972
2026-04-10	239	DSG2	PRS childhood	0.110728	0.0589483	0.0615879	0.358618	0.0131594
2026-04-10	239	TFRC	PRS adult	0.109165	0.0581264	0.0616327	0.358618	0.0129749
2026-04-10	239	CFHR2	PRS adult	0.120629	0.0643125	0.0619618	0.358618	0.0141134
2026-04-10	218	ACTR3	PRS adult	-0.139839	0.0745574	0.0620996	0.358618	0.0147699
2026-04-10	239	COX18	PRS adult	0.119326	0.0637169	0.0623651	0.358618	0.0131945
2026-04-10	229	LIMS1	PRS adult	-0.138757	0.0740882	0.0624074	0.358618	0.0129319
2026-04-10	237	IGHV3OR15.7	PRS childhood	0.119312	0.0637863	0.0626907	0.358618	0.014487
2026-04-10	239	ALB	PRS adult	0.113395	0.0606315	0.0627154	0.358618	0.012053
2026-04-10	239	SERPINA7	PRS childhood	0.105437	0.0563771	0.0627198	0.358618	0.0117354
2026-04-10	148	CTSS	PRS childhood	0.143008	0.0762437	0.062783	0.358618	0.023281
2026-04-10	227	RNASE4	PRS childhood	0.130219	0.0696997	0.0630574	0.358618	0.0145732
2026-04-10	221	TPM3	PRS adult	-0.143354	0.0767305	0.0630962	0.358618	0.0145538
2026-04-10	152	BACE2	PRS adult	0.158081	0.0844162	0.0631452	0.358618	0.0222482
2026-04-10	203	GDI1	PRS adult	-0.138181	0.0739622	0.0632258	0.358618	0.0167375
2026-04-10	239	LCAT	PRS adult	0.115732	0.0620099	0.0632594	0.358618	0.0113595
2026-04-10	239	A2M	PRS adult	0.0974464	0.052266	0.0635295	0.359311	0.0121216
2026-04-10	239	CFI	PRS childhood	0.103545	0.0556732	0.0641745	0.360739	0.0119355
2026-04-10	239	APOA4	PRS childhood	0.0948232	0.0509927	0.0642216	0.360739	0.0118297
2026-04-10	237	COL23A1	PRS adult	0.135241	0.0727423	0.0642849	0.360739	0.0143426
2026-04-10	239	PDIA3	PRS childhood	-0.120201	0.0647124	0.0645185	0.360739	0.011804
2026-04-10	237	GNPTG	PRS childhood	0.120927	0.065102	0.0645236	0.360739	0.0135251
2026-04-10	222	NEGR1	PRS childhood	0.122062	0.0658425	0.0651363	0.362782	0.0152339
2026-04-10	207	ALAD	PRS childhood	-0.130451	0.0703536	0.0651874	0.362782	0.0165458
2026-04-10	218	CORO1C	PRS childhood	-0.134382	0.072586	0.0655243	0.363717	0.0129118
2026-04-10	239	PVR	PRS childhood	0.1052	0.0569012	0.065763	0.363717	0.0127853
2026-04-10	236	TRAV17	PRS childhood	0.1167	0.0631273	0.0658041	0.363717	0.0136229
2026-04-10	134	NEXN	PRS adult	-0.175561	0.094699	0.0660944	0.364494	0.0251125
2026-04-10	239	CP	PRS adult	0.102922	0.0558188	0.0664839	0.365697	0.0112651
2026-04-10	237	C8orf89	PRS childhood	0.113791	0.0617406	0.0666135	0.365697	0.0131198
2026-04-10	239	LTF	PRS adult	0.115792	0.0629606	0.0671822	0.367443	0.0116621
2026-04-10	239	CDH13	PRS childhood	0.10578	0.0575499	0.0673393	0.367443	0.0135952
2026-04-10	239	AMBP	PRS adult	0.116192	0.0632535	0.0675062	0.367443	0.0126591
2026-04-10	172	KLHL10	PRS childhood	0.152021	0.0826663	0.0677275	0.367443	0.0198612
2026-04-10	147	CEP350	PRS childhood	-0.165375	0.0898209	0.067729	0.367443	0.0227376
2026-04-10	149	NPC2	PRS adult	0.161537	0.0878474	0.0680434	0.367443	0.0224489
2026-04-10	234	DNMT3L	PRS adult	0.12362	0.0674772	0.0682645	0.367443	0.0126225
2026-04-10	239	IGFBP6	PRS childhood	0.109593	0.0598705	0.0684624	0.367443	0.0136899
2026-04-10	238	TAGLN2	PRS adult	-0.129013	0.0704921	0.068517	0.367443	0.0108065
2026-04-10	217	DSCC1	PRS adult	-0.120429	0.0657877	0.0685876	0.367443	0.0156747
2026-04-10	239	TF	PRS childhood	0.115222	0.0629752	0.0685933	0.367443	0.0111371
2026-04-10	239	GTF2IRD2	PRS adult	0.104799	0.0573355	0.0688673	0.368099	0.0115315
2026-04-10	239	GPLD1	PRS adult	0.105538	0.0577843	0.0690779	0.368416	0.012253
2026-04-10	210	TEX15	PRS childhood	0.12747	0.0698791	0.0696074	0.369312	0.015346
2026-04-10	192	MYH2	PRS adult	0.15725	0.0862187	0.0697964	0.369312	0.0168064
2026-04-10	238	SCG2	PRS adult	0.114926	0.0631096	0.0698967	0.369312	0.0126287
2026-04-10	137	TYMP	PRS childhood	-0.147913	0.0809742	0.0700625	0.369312	0.024215
2026-04-10	239	ITIH4	PRS adult	0.112069	0.061594	0.0701339	0.369312	0.0115044
2026-04-10	239	SCML2	PRS childhood	0.10815	0.0594455	0.0701571	0.369312	0.0114867
2026-04-10	239	CETP	PRS adult	0.107598	0.0592617	0.0707225	0.371484	0.0124061
2026-04-10	239	IGHA2	PRS adult	0.115871	0.0641036	0.071977	0.371984	0.0137342
2026-04-10	239	ALB	PRS childhood	0.105533	0.0583921	0.0720135	0.371984	0.0112668
2026-04-10	189	MMP9	PRS childhood	0.148007	0.0818411	0.0721932	0.371984	0.0156473
2026-04-10	213	CNN2	PRS childhood	-0.132787	0.0734844	0.0722263	0.371984	0.0139804
2026-04-10	239	LGALS3BP	PRS adult	0.111819	0.0619346	0.0723088	0.371984	0.0122065
2026-04-10	236	CFL1	PRS childhood	-0.133959	0.0742173	0.0724019	0.371984	0.0113318
2026-04-10	239	SELENOP	PRS adult	0.107799	0.0597353	0.0724391	0.371984	0.0106013
2026-04-10	239	C9	PRS childhood	0.126424	0.070065	0.0724746	0.371984	0.0125857
2026-04-10	229	PARK7	PRS childhood	-0.126838	0.0702992	0.0725511	0.371984	0.0130354
2026-04-10	239	IGHV3.72	PRS adult	0.110453	0.0612332	0.0725634	0.371984	0.0118623
2026-04-10	239	FGG	PRS childhood	0.102796	0.0570218	0.0727312	0.371984	0.0106919
2026-04-10	194	ASGR2	PRS childhood	-0.144616	0.0801427	0.072774	0.371984	0.0171303
2026-04-10	201	CD9	PRS adult	-0.153401	0.0850972	0.0730015	0.371984	0.01527
2026-04-10	239	APOH	PRS childhood	0.114469	0.0635769	0.0730887	0.371984	0.0116978
2026-04-10	197	RAB11A	PRS childhood	-0.143084	0.0793955	0.0731119	0.371984	0.0151553
2026-04-10	239	CD163	PRS adult	0.112631	0.0627504	0.0739756	0.375536	0.0122776
2026-04-10	239	C1S	PRS adult	0.115307	0.0642971	0.0742264	0.375536	0.0108492
2026-04-10	175	MRC2	PRS childhood	0.130434	0.0726172	0.0742733	0.375536	0.0181943
2026-04-10	239	IGKV2.28	PRS childhood	0.104374	0.0583038	0.0747362	0.377092	0.0119774
2026-04-10	239	PTPRJ	PRS adult	0.102931	0.0575791	0.0751438	0.377623	0.0107032
2026-04-10	207	RIMBP3C	PRS childhood	0.136365	0.0762287	0.075152	0.377623	0.0151822
2026-04-10	239	ATRN	PRS childhood	0.110318	0.0617716	0.0754265	0.377946	0.0105927
2026-04-10	239	CPN2	PRS adult	0.115899	0.0649189	0.0755271	0.377946	0.0113049
2026-04-10	225	GP1BB	PRS adult	-0.134756	0.0755011	0.0756864	0.377966	0.0121873
2026-04-10	156	ERP29	PRS adult	-0.168002	0.094106	0.0762697	0.379484	0.0203285
2026-04-10	239	IGFBP7	PRS childhood	0.101822	0.0572213	0.0764829	0.379484	0.0125484
2026-04-10	239	AFM	PRS adult	0.110271	0.0620341	0.0767881	0.379484	0.0121294
2026-04-10	184	NCAM2	PRS childhood	0.136842	0.0769568	0.077102	0.379484	0.017019
2026-04-10	239	ANPEP	PRS childhood	0.103452	0.0582996	0.0773008	0.379484	0.0124072
2026-04-10	239	CFH	PRS adult	0.109059	0.0615285	0.0776314	0.379484	0.0110128
2026-04-10	239	FETUB	PRS childhood	0.103165	0.0582382	0.0778065	0.379484	0.0113119
2026-04-10	239	FLNA	PRS childhood	-0.126269	0.0713507	0.0780978	0.379484	0.0106008
2026-04-10	239	LBP	PRS childhood	0.108272	0.0611825	0.0781041	0.379484	0.0124944
2026-04-10	239	GPLD1	PRS childhood	0.0983946	0.0556475	0.0783515	0.379484	0.0114942
2026-04-10	239	CCDC126	PRS childhood	0.109111	0.0617212	0.078414	0.379484	0.012676
2026-04-10	239	SERPINC1	PRS adult	0.106152	0.060078	0.0785654	0.379484	0.010293
2026-04-10	239	APOA1	PRS childhood	0.106519	0.0603229	0.0787483	0.379484	0.011567
2026-04-10	158	LRRK2	PRS adult	0.143528	0.0811753	0.0790737	0.379484	0.0190121
2026-04-10	238	MASP2	PRS childhood	0.116358	0.0659979	0.0792181	0.379484	0.0121468
2026-04-10	236	NECTIN1	PRS childhood	0.110317	0.0625716	0.0792314	0.379484	0.0127534
2026-04-10	239	MMP2	PRS childhood	0.0975317	0.0553382	0.0793133	0.379484	0.0119679
2026-04-10	239	CLEC3B	PRS childhood	0.10655	0.0604604	0.079339	0.379484	0.011352
2026-04-10	239	C3	PRS childhood	0.115453	0.0655234	0.0793891	0.379484	0.0112025
2026-04-10	232	TOGARAM2	PRS adult	0.0812179	0.0460923	0.0794212	0.379484	0.0117309
2026-04-10	239	HRG	PRS adult	0.108371	0.0615245	0.0794883	0.379484	0.0120566
2026-04-10	239	IGLL1	PRS childhood	0.115684	0.0656903	0.0795531	0.379484	0.0121622
2026-04-10	219	GSTP1	PRS adult	-0.126518	0.0718183	0.0795793	0.379484	0.0128044
2026-04-10	179	OR4X1	PRS adult	0.134056	0.0763112	0.0807588	0.382854	0.0165099
2026-04-10	150	AKAP4	PRS adult	0.170766	0.0971998	0.0810975	0.382854	0.0201792
2026-04-10	232	ZNF462	PRS childhood	0.104796	0.0598438	0.081286	0.382854	0.0124816
2026-04-10	216	HSPA1A	PRS adult	-0.140951	0.0804718	0.0813247	0.382854	0.0142085
2026-04-10	154	IGHE	PRS adult	-0.154824	0.0882097	0.0813249	0.382854	0.0196342
2026-04-10	239	ECM1	PRS childhood	0.10689	0.0610709	0.0814022	0.382854	0.011608
2026-04-10	239	CFB	PRS childhood	0.107235	0.0612801	0.0814598	0.382854	0.0105221
2026-04-10	239	LTF	PRS childhood	0.106081	0.0606471	0.0815929	0.382854	0.0105637
2026-04-10	239	ATRN	PRS adult	0.112158	0.0641909	0.0819216	0.382854	0.0101451
2026-04-10	239	IGHG3	PRS childhood	0.112723	0.0645494	0.0820865	0.382854	0.012494
2026-04-10	239	CDH1	PRS adult	0.106342	0.0609082	0.0821504	0.382854	0.0110627
2026-04-10	206	CDH6	PRS childhood	0.106419	0.060913	0.082175	0.382854	0.0142378
2026-04-10	239	TF	PRS adult	0.114025	0.0654665	0.0828875	0.385435	0.0101061
2026-04-10	141	RTN4	PRS childhood	-0.189664	0.108853	0.083751	0.388707	0.0218218
2026-04-10	239	ITIH4	PRS childhood	0.102888	0.0593282	0.0842138	0.389539	0.010465
2026-04-10	238	PSMB6	PRS childhood	0.111281	0.0641742	0.0842506	0.389539	0.0124617
2026-04-10	229	CLIC1	PRS childhood	-0.126861	0.0732293	0.0846013	0.390418	0.0111641
2026-04-10	239	CFD	PRS adult	0.102211	0.0591028	0.0850768	0.391869	0.0115922
2026-04-10	239	CDKL3	PRS adult	0.108374	0.0627362	0.0854224	0.392716	0.012137
2026-04-10	191	FLNB	PRS childhood	-0.124801	0.0722014	0.0855836	0.392716	0.0153137
2026-04-10	239	IGLV3.9	PRS childhood	0.102682	0.0595081	0.0857711	0.392835	0.0117396
2026-04-10	239	IGLV5.39	PRS childhood	-0.096518	0.0560012	0.0861363	0.393599	0.011714
2026-04-10	214	HSPB1	PRS childhood	-0.114843	0.0666255	0.0862617	0.393599	0.0120989
2026-04-10	223	RASGRP3	PRS childhood	0.109887	0.0638394	0.0866353	0.393924	0.0126472
2026-04-10	239	SERPINA6	PRS adult	0.09098	0.0528804	0.0866835	0.393924	0.00988675
2026-04-10	239	IGKV3D.15	PRS childhood	0.114734	0.0667161	0.0868189	0.393924	0.0116747
2026-04-10	209	ACTN4	PRS adult	-0.154647	0.0899596	0.0871399	0.394645	0.0141472
2026-04-10	237	SNCA	PRS childhood	-0.11722	0.0682917	0.0874305	0.39521	0.0112779
2026-04-10	239	PLXDC2	PRS adult	0.112779	0.0657405	0.0875898	0.39521	0.0118447
2026-04-10	225	PADI1	PRS childhood	0.114361	0.0669283	0.0889337	0.399414	0.0129027
2026-04-10	167	NDST3	PRS adult	0.122845	0.0717918	0.0890087	0.399414	0.0172661
2026-04-10	188	C1QTNF3	PRS adult	0.0966154	0.0565659	0.0893574	0.399414	0.0147006
2026-04-10	210	ARHGDIB	PRS adult	-0.140517	0.0823984	0.0896695	0.399414	0.0124256
2026-04-10	236	DPEP2	PRS adult	0.112426	0.0659672	0.0896915	0.399414	0.0112799
2026-04-10	239	GANAB	PRS adult	0.104456	0.0613166	0.0898104	0.399414	0.0121621
2026-04-10	205	HSP90AB1	PRS adult	-0.145066	0.0851284	0.0899408	0.399414	0.0128825
2026-04-10	225	CLIP1	PRS childhood	0.122593	0.071983	0.0899848	0.399414	0.0125558
2026-04-10	227	NEURL1B	PRS childhood	0.10265	0.0603245	0.0902452	0.399414	0.0123103
2026-04-10	218	ARF3	PRS adult	-0.124012	0.0728911	0.0903607	0.399414	0.0129546
2026-04-10	234	CD59	PRS adult	0.117745	0.0692319	0.0903692	0.399414	0.0110791
2026-04-10	237	ADARB1	PRS childhood	0.107339	0.0631464	0.0905195	0.399414	0.0113813
2026-04-10	231	RSU1	PRS adult	-0.122837	0.0723349	0.0908709	0.399414	0.011478
2026-04-10	239	MRPS34	PRS adult	0.107399	0.0632921	0.0910674	0.399414	0.0111638
2026-04-10	239	MSN	PRS childhood	-0.105693	0.0623022	0.0911449	0.399414	0.00908136
2026-04-10	239	CR2	PRS adult	0.0971998	0.0573261	0.0913166	0.399414	0.0107881
2026-04-10	210	BCAR3	PRS adult	0.107599	0.0634497	0.0914628	0.399414	0.0133526
2026-04-10	239	APOD	PRS adult	0.0874438	0.051598	0.0914775	0.399414	0.0105188
2026-04-10	239	ENO1	PRS childhood	-0.108248	0.063943	0.0918253	0.400213	0.0100198
2026-04-10	239	IGHA1	PRS adult	0.0880532	0.052078	0.0922247	0.401235	0.0114918
2026-04-10	239	VCL	PRS childhood	-0.114201	0.0676469	0.0927222	0.402679	0.00868196
2026-04-10	239	B2M	PRS childhood	0.10987	0.0652453	0.0935428	0.404616	0.0111611
2026-04-10	239	MYL1	PRS adult	0.109261	0.064889	0.0935692	0.404616	0.011754
2026-04-10	239	SERPING1	PRS childhood	0.103909	0.061729	0.0936673	0.404616	0.00954689
2026-04-10	233	VCP	PRS childhood	-0.124544	0.0740471	0.0939636	0.40499	0.0118091
2026-04-10	216	HSP90AA1	PRS adult	-0.137361	0.0816695	0.0940868	0.40499	0.0124614
2026-04-10	192	FTCD	PRS adult	0.140167	0.0834801	0.0948408	0.407514	0.0149106
2026-04-10	210	ARPC2	PRS childhood	-0.117682	0.0701986	0.0952042	0.407801	0.0126055
2026-04-10	239	SERPINA10	PRS adult	0.102422	0.0612025	0.0955826	0.407801	0.00973582
2026-04-10	239	HSPE1	PRS adult	0.130992	0.0782901	0.0956478	0.407801	0.00936473
2026-04-10	158	CDK4	PRS adult	0.130467	0.0778294	0.0957589	0.407801	0.0169524
2026-04-10	182	OSMR	PRS childhood	0.125799	0.0751412	0.095895	0.407801	0.0152083
2026-04-10	231	CNDP2	PRS adult	0.118214	0.0707252	0.0960337	0.407801	0.0114084
2026-04-10	239	PIAS4	PRS adult	0.109189	0.0653499	0.0961083	0.407801	0.0116782
2026-04-10	239	COMP	PRS childhood	0.0867757	0.0519576	0.0962491	0.407801	0.011341
2026-04-10	202	HBE1	PRS adult	0.137184	0.0822025	0.0967605	0.409255	0.0136852
2026-04-10	236	NKX3.1	PRS childhood	0.122803	0.0737592	0.0973036	0.409962	0.0118662
2026-04-10	232	DEFA1B	PRS childhood	0.106366	0.0638986	0.097389	0.409962	0.0107365
2026-04-10	199	CAPNS1	PRS adult	-0.120263	0.0722213	0.0975112	0.409962	0.0134334
2026-04-10	174	SP100	PRS adult	0.136371	0.0818563	0.097602	0.409962	0.0150492
2026-04-10	147	GRB2	PRS adult	-0.164032	0.0984844	0.0980524	0.410119	0.016569
2026-04-10	201	AKAP9	PRS childhood	-0.116674	0.0701876	0.0980722	0.410119	0.0139425
2026-04-10	237	LCN2	PRS childhood	0.103203	0.0621535	0.0981922	0.410119	0.0106602
2026-04-10	235	ZYX	PRS childhood	-0.116354	0.0700965	0.0983139	0.410119	0.00898687
2026-04-10	208	MDN1	PRS adult	0.116436	0.0701857	0.0986882	0.410146	0.0133645
2026-04-10	239	IGFBP4	PRS adult	0.111519	0.0672719	0.0987293	0.410146	0.0108916
2026-04-10	239	IGKV1D.16	PRS childhood	0.108055	0.0652281	0.0989637	0.410146	0.0113347
2026-04-10	232	PDLIM1	PRS childhood	-0.115323	0.0696132	0.0989949	0.410146	0.0095691
2026-04-10	239	IGLV2.11	PRS adult	0.102069	0.0617029	0.0994442	0.410769	0.010115
2026-04-10	175	FHL1	PRS childhood	-0.136313	0.0822907	0.099503	0.410769	0.0155293
2026-04-10	239	FCGBP	PRS childhood	0.10483	0.0634373	0.0997926	0.410769	0.0103969
2026-04-10	239	MAGEB6B	PRS childhood	-0.0792797	0.0479798	0.0998209	0.410769	0.00977679
2026-04-10	239	GLIPR2	PRS adult	0.105655	0.0639892	0.10007	0.4111	0.010784
2026-04-10	237	ISLR	PRS childhood	0.0929655	0.0563443	0.100324	0.411445	0.010507
2026-04-10	235	PPARD	PRS adult	0.104017	0.0631382	0.10085	0.411632	0.0108101
2026-04-10	239	KNG1	PRS childhood	0.0991321	0.0601896	0.100918	0.411632	0.00882908
2026-04-10	239	MINPP1	PRS adult	0.099396	0.0604261	0.101347	0.411632	0.0096202
2026-04-10	239	HBD	PRS adult	0.111833	0.0680148	0.101487	0.411632	0.00886016
2026-04-10	228	TCAF1	PRS adult	0.0976881	0.059407	0.101524	0.411632	0.01098
2026-04-10	190	NOMO3	PRS adult	-0.124053	0.075392	0.101605	0.411632	0.0138809
2026-04-10	239	LCAT	PRS childhood	0.0982399	0.0597902	0.101727	0.411632	0.00883366
2026-04-10	239	FHL3	PRS adult	0.0910885	0.0554469	0.101784	0.411632	0.00935211
2026-04-10	239	CFD	PRS childhood	0.0934344	0.056928	0.102101	0.411632	0.0104544
2026-04-10	237	TELO2	PRS childhood	0.106866	0.0651414	0.102268	0.411632	0.0112491
2026-04-10	239	ITIH3	PRS adult	0.101134	0.0617462	0.102803	0.411632	0.00971034
2026-04-10	239	IGLV7.43	PRS adult	0.0996166	0.0608275	0.102847	0.411632	0.0100359
2026-04-10	239	C1R	PRS adult	0.103898	0.0634426	0.102853	0.411632	0.00898748
2026-04-10	227	RNH1	PRS childhood	0.11139	0.0680273	0.102975	0.411632	0.0119112
2026-04-10	239	CFI	PRS adult	0.09482	0.0579333	0.103052	0.411632	0.00927392
2026-04-10	204	LGALSL	PRS childhood	-0.118035	0.0720711	0.103077	0.411632	0.0125474
2026-04-10	237	TRANK1	PRS adult	0.0962132	0.0590294	0.104493	0.416601	0.0106872
2026-04-10	207	IGLV2.23	PRS childhood	0.104822	0.0643136	0.104714	0.416801	0.0122099
2026-04-10	228	TKT	PRS childhood	-0.109684	0.0673895	0.10504	0.417413	0.0116293
2026-04-10	158	JAK2	PRS childhood	0.117158	0.0719603	0.105603	0.418392	0.0169637
2026-04-10	239	PPIB	PRS childhood	-0.107757	0.0663438	0.105693	0.418392	0.00926259
2026-04-10	239	ADA2	PRS childhood	0.0898676	0.055354	0.105845	0.418392	0.0103475
2026-04-10	163	KRT9	PRS childhood	0.138643	0.0852839	0.106053	0.418392	0.0163271
2026-04-10	138	APP	PRS childhood	0.143648	0.088293	0.106169	0.418392	0.0181008
2026-04-10	149	LILRA4	PRS adult	-0.128333	0.0789566	0.106318	0.418392	0.0180795
2026-04-10	211	ARPC1B	PRS childhood	-0.108677	0.0670618	0.106665	0.419078	0.0116326
2026-04-10	239	PPBP	PRS adult	-0.127751	0.0790208	0.107312	0.420307	0.00951978
2026-04-10	239	CA1	PRS adult	0.114084	0.0705692	0.107323	0.420307	0.00882592
2026-04-10	232	ARFIP1	PRS adult	0.10825	0.0670711	0.107943	0.421548	0.0107649
2026-04-10	239	IGLV7.46	PRS adult	0.104909	0.0650166	0.107987	0.421548	0.0103728
2026-04-10	239	IGKC	PRS childhood	0.109125	0.0676669	0.10818	0.421626	0.0110338
2026-04-10	239	B2M	PRS adult	0.109123	0.0678167	0.108964	0.423896	0.0102016
2026-04-10	239	CDH5	PRS childhood	0.0884571	0.0550185	0.109251	0.423896	0.00938004
2026-04-10	225	C2CD2L	PRS adult	0.0994942	0.0618972	0.109419	0.423896	0.0110063
2026-04-10	239	SPP2	PRS adult	0.0843887	0.0525191	0.10946	0.423896	0.00882526
2026-04-10	239	DDX46	PRS adult	0.102144	0.0636191	0.109739	0.424302	0.0102131
2026-04-10	239	CADM1	PRS adult	0.0953418	0.0594911	0.110385	0.425866	0.00968137
2026-04-10	212	SPTBN4	PRS adult	0.101354	0.06323	0.110494	0.425866	0.0113041
2026-04-10	141	PDLIM7	PRS childhood	-0.13361	0.0833791	0.111429	0.428417	0.0176709
2026-04-10	239	TTR	PRS childhood	0.0982617	0.0615075	0.111508	0.428417	0.0102203
2026-04-10	224	LEFTY2	PRS childhood	0.0926869	0.0581559	0.11245	0.431356	0.0101435
2026-04-10	239	LRG1	PRS adult	0.113008	0.0710284	0.112972	0.431747	0.00946644
2026-04-10	239	HBA2	PRS adult	0.107588	0.0676421	0.113079	0.431747	0.00791206
2026-04-10	237	N4BP2	PRS adult	0.0969587	0.0609899	0.113271	0.431747	0.0105017
2026-04-10	238	FERMT3	PRS childhood	-0.107365	0.0675523	0.113351	0.431747	0.0077647
2026-04-10	224	JAKMIP3	PRS childhood	0.11392	0.0716766	0.11344	0.431747	0.0112073
2026-04-10	239	H6PD	PRS childhood	0.0990446	0.0624277	0.113983	0.43276	0.0102204
2026-04-10	239	F9	PRS adult	0.096303	0.0607143	0.11407	0.43276	0.00888911
2026-04-10	239	LDHA	PRS childhood	-0.0903955	0.0570169	0.11424	0.43276	0.00929901
2026-04-10	144	HK1	PRS childhood	-0.13195	0.083197	0.115062	0.43424	0.017622
2026-04-10	239	ADIPOQ	PRS adult	0.086399	0.0546242	0.115087	0.43424	0.00976491
2026-04-10	238	TCN1	PRS adult	0.100142	0.0633259	0.115167	0.43424	0.00947188
2026-04-10	237	AKT3	PRS adult	0.101235	0.0640855	0.11556	0.43505	0.00916088
2026-04-10	239	MCAM	PRS childhood	0.100921	0.0639542	0.115931	0.435771	0.0101633
2026-04-10	239	CFP	PRS childhood	0.0922425	0.0585505	0.116525	0.436858	0.00878206
2026-04-10	239	IGHV3.35	PRS childhood	0.0884366	0.0561432	0.116579	0.436858	0.00986213
2026-04-10	229	LIMS1	PRS childhood	-0.110259	0.0701645	0.117512	0.439503	0.00914651
2026-04-10	239	HBB	PRS adult	0.105365	0.067119	0.117825	0.439503	0.0076993
2026-04-10	239	SERPINA11	PRS adult	0.0990869	0.0631716	0.118125	0.439503	0.00955265
2026-04-10	135	TDP1	PRS childhood	0.146489	0.093123	0.118189	0.439503	0.018227
2026-04-10	173	DNAH5	PRS adult	0.118993	0.0757952	0.118348	0.439503	0.0143791
2026-04-10	239	AHSG	PRS adult	0.100407	0.0640655	0.118424	0.439503	0.00880443
2026-04-10	239	PROC	PRS adult	0.10153	0.0648044	0.11855	0.439503	0.00908056
2026-04-10	239	PON3	PRS childhood	0.0823777	0.0526078	0.118745	0.439555	0.00933213
2026-04-10	239	C1RL	PRS adult	0.101011	0.0646117	0.119338	0.44108	0.00898793
2026-04-10	238	TAGLN2	PRS childhood	-0.105174	0.0673486	0.119748	0.441924	0.00789867
2026-04-10	128	UBE2N	PRS adult	-0.146126	0.0933013	0.119942	0.441968	0.019767
2026-04-10	183	MEGF9	PRS childhood	0.104368	0.0668344	0.120192	0.442221	0.0123119
2026-04-10	239	CHL1	PRS childhood	0.0844874	0.0542837	0.120981	0.444448	0.00949952
2026-04-10	239	F13A1	PRS adult	0.109373	0.0703079	0.121165	0.444456	0.00973582
2026-04-10	225	PADI1	PRS adult	0.109377	0.0703764	0.121602	0.445385	0.0106988
2026-04-10	239	ICOSLG	PRS childhood	0.0949373	0.0611749	0.122055	0.446372	0.00846309
2026-04-10	239	SOD3	PRS childhood	0.0810396	0.052264	0.122371	0.446624	0.00955881
2026-04-10	218	IGKV5.2	PRS childhood	0.0970658	0.0625968	0.122491	0.446624	0.0104477
2026-04-10	239	F13B	PRS childhood	0.0967171	0.0625386	0.123348	0.44688	0.00800969
2026-04-10	232	IGKV3.7	PRS adult	0.113303	0.073311	0.123635	0.44688	0.0100265
2026-04-10	239	PLA2G7	PRS adult	0.0949553	0.0614513	0.123664	0.44688	0.00955616
2026-04-10	239	C4B_2	PRS childhood	0.0935437	0.0605784	0.123915	0.44688	0.00914895
2026-04-10	228	GPI	PRS childhood	-0.103958	0.067315	0.12394	0.44688	0.00963881
2026-04-10	210	ARHGDIB	PRS childhood	-0.115885	0.0750213	0.123987	0.44688	0.0102209
2026-04-10	170	IGKV3D.7	PRS adult	0.124136	0.0803001	0.124079	0.44688	0.0143082
2026-04-10	226	PANX2	PRS adult	0.0954635	0.0620141	0.125161	0.44688	0.00974688
2026-04-10	239	PROZ	PRS childhood	0.0957777	0.0622348	0.125179	0.44688	0.00901404
2026-04-10	215	LLGL1	PRS adult	-0.0919453	0.0597312	0.125254	0.44688	0.0103783
2026-04-10	235	ANTXR1	PRS adult	0.0838441	0.0544996	0.125335	0.44688	0.00965755
2026-04-10	229	RGS12	PRS childhood	0.0909377	0.0591276	0.125481	0.44688	0.00925203
2026-04-10	239	MYH9	PRS childhood	-0.104998	0.0682814	0.125486	0.44688	0.00799448
2026-04-10	229	CAP1	PRS childhood	-0.107962	0.0702055	0.125527	0.44688	0.00917313
2026-04-10	239	PEPD	PRS childhood	0.0974291	0.0633769	0.125589	0.44688	0.00891317
2026-04-10	239	ALX4	PRS childhood	0.0908571	0.0591026	0.125594	0.44688	0.00842951
2026-04-10	237	TPM4	PRS childhood	-0.114532	0.0745187	0.125685	0.44688	0.00774415
2026-04-10	239	IGFBP3	PRS childhood	0.0957954	0.062385	0.126017	0.44708	0.00947626
2026-04-10	197	PMS1	PRS adult	0.119814	0.0780646	0.126505	0.44708	0.0114729
2026-04-10	239	C8A	PRS adult	0.0974114	0.0635365	0.126606	0.44708	0.00852759
2026-04-10	238	RARRES2	PRS adult	0.107299	0.0699894	0.126631	0.44708	0.00969916
2026-04-10	198	NCOA4	PRS childhood	0.116625	0.0760202	0.12666	0.44708	0.0119556
2026-04-10	239	IGHV3.23	PRS childhood	0.0881921	0.0575607	0.126852	0.447107	0.00843539
2026-04-10	201	YWHAG	PRS adult	-0.120097	0.0784378	0.127379	0.447216	0.0103093
2026-04-10	239	C4BPB	PRS childhood	0.0930836	0.0608539	0.127478	0.447216	0.00804982
2026-04-10	228	TCAF1	PRS childhood	0.0906626	0.059265	0.127507	0.447216	0.00951839
2026-04-10	239	OLFM1	PRS adult	0.0921234	0.0602485	0.127618	0.447216	0.00873205
2026-04-10	161	COPA	PRS childhood	0.127605	0.0836231	0.129086	0.451707	0.0147618
2026-04-10	209	MAN1B1	PRS adult	0.0968913	0.0636923	0.129771	0.452342	0.0112398
2026-04-10	239	PLG	PRS adult	0.0941237	0.0619265	0.129897	0.452342	0.00745807
2026-04-10	239	GPX3	PRS childhood	0.0882253	0.0580569	0.12997	0.452342	0.00831483
2026-04-10	230	VWA5B2	PRS childhood	0.0856574	0.0563747	0.130077	0.452342	0.00925838
2026-04-10	239	C1QA	PRS adult	0.104124	0.06856	0.130197	0.452342	0.00831363
2026-04-10	237	IGHV3OR15.7	PRS adult	0.10063	0.06635	0.130735	0.453203	0.0095737
2026-04-10	239	JCHAIN	PRS adult	0.0829264	0.054691	0.130818	0.453203	0.00926601
2026-04-10	204	TSPOAP1	PRS adult	0.112588	0.0744445	0.132049	0.45682	0.0109177
2026-04-10	239	CRISP3	PRS childhood	0.0919766	0.060894	0.132298	0.457031	0.00860743
2026-04-10	239	LAMP2	PRS adult	0.0868863	0.0575974	0.13279	0.458079	0.00811182
2026-04-10	239	GSN	PRS childhood	0.0949159	0.0630135	0.133362	0.459399	0.00922721
2026-04-10	239	ANG	PRS adult	0.0901139	0.0599579	0.134217	0.461691	0.00887986
2026-04-10	232	ZNF462	PRS adult	0.0928139	0.0618855	0.135083	0.463492	0.00918821
2026-04-10	220	MRC1	PRS adult	0.109861	0.0732446	0.135122	0.463492	0.00971404
2026-04-10	156	MAGI2	PRS adult	-0.144973	0.0965427	0.135321	0.463521	0.0134797
2026-04-10	239	GGH	PRS childhood	0.0944084	0.063042	0.135616	0.463879	0.00895579
2026-04-10	239	FGA	PRS adult	0.0888468	0.0594202	0.13622	0.464965	0.00712361
2026-04-10	131	GMFG	PRS childhood	0.163576	0.109186	0.136658	0.464965	0.0161227
2026-04-10	151	BMP3	PRS adult	-0.115162	0.0769768	0.136843	0.464965	0.0145936
2026-04-10	239	FGB	PRS adult	0.0911921	0.0611417	0.137198	0.464965	0.00727347
2026-04-10	182	ATP2A3	PRS adult	-0.128128	0.0858302	0.137299	0.464965	0.0119098
2026-04-10	137	CNTNAP4	PRS childhood	0.117661	0.0786942	0.137313	0.464965	0.016322
2026-04-10	239	PI16	PRS childhood	0.086135	0.0578047	0.137561	0.464965	0.00866642
2026-04-10	239	OGN	PRS childhood	0.0856019	0.0574705	0.137721	0.464965	0.00842694
2026-04-10	205	CFAP298	PRS adult	-0.115121	0.077279	0.137908	0.464965	0.00926071
2026-04-10	239	IGLV1.47	PRS adult	0.0952467	0.0640384	0.138289	0.464965	0.0087745
2026-04-10	239	APOC3	PRS adult	0.0898195	0.0603913	0.138302	0.464965	0.00829408
2026-04-10	109	CCDC186	PRS adult	0.155107	0.10384	0.138368	0.464965	0.0193283
2026-04-10	239	SPP1	PRS adult	0.0700477	0.0471115	0.138419	0.464965	0.00878606
2026-04-10	239	APOA2	PRS childhood	0.087649	0.0590044	0.138784	0.465548	0.00776753
2026-04-10	218	HTR1D	PRS adult	-0.0806516	0.054364	0.139428	0.465719	0.00829177
2026-04-10	167	TRIM72	PRS adult	0.114689	0.0772609	0.139671	0.465719	0.0107353
2026-04-10	204	LGALSL	PRS adult	-0.113708	0.0767067	0.139846	0.465719	0.0103047
2026-04-10	237	WDR41	PRS adult	0.086778	0.0585961	0.139994	0.465719	0.00920755
2026-04-10	239	MYL1	PRS childhood	0.092611	0.0625477	0.140063	0.465719	0.00911375
2026-04-10	239	TFRC	PRS childhood	0.0830723	0.0561119	0.140109	0.465719	0.00810901
2026-04-10	224	USP7	PRS adult	-0.100628	0.0679659	0.140179	0.465719	0.00965381
2026-04-10	203	MYO15A	PRS adult	0.10762	0.0727228	0.140523	0.465719	0.0101794
2026-04-10	239	IGHV3.15	PRS childhood	0.0853395	0.0577321	0.140717	0.465719	0.00760366
2026-04-10	239	BTD	PRS adult	0.0965158	0.0653216	0.140891	0.465719	0.00789004
2026-04-10	239	UTRN	PRS adult	0.0963298	0.065204	0.140941	0.465719	0.00894617
2026-04-10	237	ITGB3	PRS childhood	-0.0985507	0.0667874	0.141428	0.465941	0.00745294
2026-04-10	199	MEGF10	PRS childhood	0.108704	0.0736608	0.141662	0.465941	0.0111272
2026-04-10	237	GNPTG	PRS adult	0.0998518	0.0677097	0.141665	0.465941	0.00857198
2026-04-10	236	MYL6	PRS childhood	-0.0998279	0.067722	0.141838	0.465941	0.00765632
2026-04-10	239	FCGR3A	PRS childhood	0.0917079	0.0622614	0.142126	0.465941	0.0083894
2026-04-10	237	ISLR	PRS adult	0.0859316	0.0583427	0.142158	0.465941	0.00839274
2026-04-10	191	LINS1	PRS childhood	-0.116275	0.0789908	0.142738	0.467115	0.0106172
2026-04-10	135	IQCE	PRS childhood	-0.134822	0.0914786	0.143008	0.467115	0.0157766
2026-04-10	194	RBM28	PRS childhood	0.098217	0.0667876	0.143093	0.467115	0.0108153
2026-04-10	142	CLIC4	PRS adult	-0.153402	0.104229	0.143423	0.467566	0.0158527
2026-04-10	239	IGHV4OR15.8	PRS childhood	0.0963658	0.0659177	0.145124	0.471497	0.00879481
2026-04-10	239	FBLN1	PRS childhood	0.0775396	0.053048	0.145186	0.471497	0.00761842
2026-04-10	239	OMD	PRS adult	0.0584218	0.0399712	0.14521	0.471497	0.00865752
2026-04-10	128	RPE65	PRS adult	-0.124682	0.0851194	0.145594	0.472035	0.0170899
2026-04-10	204	GOLM1	PRS adult	0.100052	0.068507	0.145764	0.472035	0.0104713
2026-04-10	184	PYGB	PRS childhood	0.10306	0.0705904	0.146079	0.472425	0.0116758
2026-04-10	232	PRSS1	PRS adult	0.0991893	0.0680379	0.146281	0.472451	0.00805904
2026-04-10	232	DEFA1B	PRS adult	0.097533	0.0669485	0.146562	0.472729	0.00824715
2026-04-10	239	VTN	PRS childhood	0.0838219	0.0575932	0.146912	0.472738	0.00688658
2026-04-10	239	KLKB1	PRS adult	0.093052	0.06396	0.147069	0.472738	0.00787983
2026-04-10	239	ATXN2L	PRS adult	0.0939015	0.0645564	0.147147	0.472738	0.00746498
2026-04-10	239	PCYOX1	PRS adult	0.0857017	0.0589753	0.147531	0.473346	0.00755985
2026-04-10	141	ATP2A2	PRS childhood	0.136889	0.0942072	0.148562	0.474856	0.0141815
2026-04-10	238	DAG1	PRS adult	0.0956792	0.0660142	0.148596	0.474856	0.00875436
2026-04-10	239	TOP3B	PRS adult	0.10036	0.0692692	0.14874	0.474856	0.00836439
2026-04-10	239	FGG	PRS adult	0.0860283	0.0593839	0.148783	0.474856	0.00693855
2026-04-10	239	IGLV3.9	PRS adult	0.0895146	0.0619385	0.149752	0.477323	0.00826671
2026-04-10	239	SERPINF2	PRS childhood	0.0878855	0.0609495	0.150674	0.478442	0.00697338
2026-04-10	239	GPX3	PRS adult	0.0868769	0.0603437	0.151306	0.478442	0.00747066
2026-04-10	239	IGLV3.10	PRS childhood	0.0890291	0.0618836	0.151602	0.478442	0.00838327
2026-04-10	143	WNT16	PRS adult	0.124535	0.0863797	0.151697	0.478442	0.0146005
2026-04-10	239	IGHA1	PRS childhood	0.0721625	0.0502151	0.152052	0.478442	0.00832985
2026-04-10	229	ACTG1	PRS adult	-0.0986353	0.0686299	0.152073	0.478442	0.00858839
2026-04-10	145	EEF1G	PRS childhood	-0.143969	0.0999909	0.152199	0.478442	0.0143539
2026-04-10	175	UNC13D	PRS childhood	-0.116932	0.0812969	0.152211	0.478442	0.0119142
2026-04-10	239	IGLL5	PRS childhood	0.0885975	0.0616809	0.152246	0.478442	0.00823241
2026-04-10	207	ALAD	PRS adult	-0.104657	0.0728284	0.15228	0.478442	0.0100058
2026-04-10	162	HK3	PRS childhood	-0.107769	0.0749195	0.152331	0.478442	0.0127252
2026-04-10	239	PRDX2	PRS adult	0.100437	0.0700241	0.152833	0.478442	0.00701763
2026-04-10	239	GGH	PRS adult	0.0939317	0.0655183	0.153018	0.478442	0.00821469
2026-04-10	239	TNXB	PRS childhood	0.0916386	0.0639332	0.15311	0.478442	0.00809957
2026-04-10	239	PON1	PRS childhood	0.0896151	0.0625497	0.153294	0.478442	0.0075219
2026-04-10	237	S100A9	PRS childhood	0.0944546	0.0659706	0.153574	0.478442	0.00841752
2026-04-10	204	EXT1	PRS childhood	0.0870194	0.0607818	0.153831	0.478442	0.00952996
2026-04-10	141	RTN4	PRS adult	-0.170068	0.118687	0.154229	0.478442	0.0148657
2026-04-10	236	ISX	PRS adult	0.0985448	0.0689685	0.15442	0.478442	0.00834577
2026-04-10	234	CD59	PRS childhood	0.0942716	0.0659775	0.15443	0.478442	0.0078491
2026-04-10	233	VCP	PRS adult	-0.112709	0.0788817	0.15444	0.478442	0.00855161
2026-04-10	239	HP	PRS adult	-0.104406	0.0730818	0.154466	0.478442	0.00808
2026-04-10	191	RAB27B	PRS childhood	-0.110916	0.0776232	0.154736	0.478442	0.010502
2026-04-10	191	LINS1	PRS adult	-0.11237	0.0787514	0.155313	0.478442	0.00998358
2026-04-10	227	MDH1	PRS childhood	-0.0946914	0.0664081	0.155321	0.478442	0.00868708
2026-04-10	239	COLEC11	PRS adult	0.0841246	0.0590451	0.155578	0.478442	0.00754172
2026-04-10	239	ST3GAL6	PRS childhood	0.100864	0.0708004	0.155617	0.478442	0.00844076
2026-04-10	232	EIF4E1B	PRS childhood	0.0913352	0.064147	0.155883	0.478442	0.00812341
2026-04-10	198	RAC2	PRS childhood	-0.105824	0.0743279	0.15616	0.478442	0.0094958
2026-04-10	238	HSPA8	PRS adult	-0.103687	0.0728883	0.156224	0.478442	0.00764981
2026-04-10	226	PIBF1	PRS adult	0.0831224	0.0584295	0.156279	0.478442	0.00830992
2026-04-10	215	ACTR2	PRS childhood	-0.0997769	0.070144	0.156398	0.478442	0.00862645
2026-04-10	229	LTBP1	PRS childhood	-0.103603	0.0729636	0.157039	0.479588	0.00837539
2026-04-10	239	PROS1	PRS adult	0.0940375	0.0662575	0.157167	0.479588	0.00715847
2026-04-10	225	MCOLN3	PRS adult	0.0980817	0.0692162	0.157907	0.481146	0.00819068
2026-04-10	239	APOL1	PRS childhood	0.0813618	0.0574593	0.158125	0.481146	0.00718104
2026-04-10	163	KRT9	PRS adult	0.118532	0.0836237	0.15836	0.481146	0.0124627
2026-04-10	239	CPN1	PRS adult	0.0907533	0.0641451	0.15847	0.481146	0.00714891
2026-04-10	239	C1QB	PRS adult	0.0938133	0.066399	0.159039	0.482273	0.00727298
2026-04-10	230	L2HGDH	PRS childhood	0.0938363	0.0665918	0.160197	0.48432	0.00779341
2026-04-10	239	GPNMB	PRS adult	0.0905576	0.064317	0.160479	0.48432	0.00803262
2026-04-10	226	STXBP5	PRS childhood	0.100778	0.0715654	0.160499	0.48432	0.00855292
2026-04-10	236	CDSN	PRS childhood	0.0869279	0.0617412	0.160511	0.48432	0.00722553
2026-04-10	239	PROCR	PRS adult	0.0958248	0.06818	0.161225	0.485874	0.00819757
2026-04-10	239	TLN1	PRS childhood	-0.102965	0.0734616	0.162373	0.488175	0.00662035
2026-04-10	239	C4BPA	PRS childhood	0.0845415	0.0603199	0.162391	0.488175	0.00676069
2026-04-10	208	YWHAH	PRS adult	-0.109234	0.0779691	0.162767	0.488704	0.00893554
2026-04-10	239	IGHV3OR16.10	PRS childhood	0.0944784	0.067507	0.162994	0.488782	0.00788394
2026-04-10	239	PCSK9	PRS adult	0.0898272	0.0642758	0.163596	0.489898	0.00754189
2026-04-10	239	LRP1	PRS adult	0.0811714	0.0581062	0.163769	0.489898	0.00782153
2026-04-10	239	ZGRF1	PRS adult	0.0873345	0.0625732	0.16414	0.489906	0.00799801
2026-04-10	204	TSPOAP1	PRS childhood	0.107716	0.077155	0.164265	0.489906	0.00931932
2026-04-10	162	MCTP1	PRS adult	-0.125895	0.0901231	0.164445	0.489906	0.0118013
2026-04-10	198	GP9	PRS adult	-0.13681	0.0980559	0.164578	0.489906	0.00931279
2026-04-10	239	ITIH2	PRS adult	0.088642	0.0636156	0.164838	0.48998	0.00673255
2026-04-10	239	APOL1	PRS adult	0.0831538	0.0597007	0.165006	0.48998	0.00695013
2026-04-10	239	CNTN1	PRS childhood	0.0813735	0.058583	0.166161	0.491633	0.00751907
2026-04-10	133	COQ8A	PRS adult	0.13342	0.0958246	0.166292	0.491633	0.0145833
2026-04-10	238	SAE1	PRS childhood	0.0906343	0.0652727	0.166313	0.491633	0.00802055
2026-04-10	233	CALM1	PRS childhood	-0.0910986	0.0656379	0.166541	0.491633	0.00667608
2026-04-10	225	TCP11L1	PRS adult	0.0911065	0.0656407	0.166573	0.491633	0.00776666
2026-04-10	188	HLA.C	PRS adult	-0.0901458	0.0649517	0.166886	0.491684	0.010173
2026-04-10	185	CTSZ	PRS adult	-0.100384	0.0723418	0.166995	0.491684	0.0105762
2026-04-10	239	COL18A1	PRS adult	0.0884544	0.0640008	0.168281	0.494641	0.00733066
2026-04-10	238	KDM5C	PRS adult	0.0955267	0.0691373	0.168406	0.494641	0.00795156
2026-04-10	239	ORM1	PRS adult	0.0914145	0.0661945	0.168614	0.494655	0.00746016
2026-04-10	239	CLU	PRS childhood	0.0877013	0.0636897	0.169842	0.496373	0.00666572
2026-04-10	239	ICAM2	PRS adult	0.0764059	0.0555111	0.170028	0.496373	0.0066439
2026-04-10	239	SERPINC1	PRS childhood	0.0798048	0.0579828	0.170045	0.496373	0.00627857
2026-04-10	153	PEBP1	PRS adult	0.127091	0.0921882	0.170139	0.496373	0.0124611
2026-04-10	239	CFHR3	PRS adult	0.0903677	0.0656844	0.17022	0.496373	0.00780782
2026-04-10	180	IGHV3.48	PRS childhood	-0.0974044	0.0707573	0.170426	0.496378	0.0105665
2026-04-10	189	ARHGEF10	PRS adult	0.0871977	0.0634108	0.170793	0.496852	0.00982938
2026-04-10	228	IGKJ1	PRS childhood	0.0873401	0.0636496	0.171398	0.497922	0.00836823
2026-04-10	239	LCP1	PRS adult	0.0837018	0.0610323	0.17157	0.497922	0.00686051
2026-04-10	239	IGFBP5	PRS adult	0.0851147	0.0621471	0.172152	0.499014	0.00788542
2026-04-10	208	ZNF839	PRS childhood	0.0913701	0.0667577	0.172634	0.499816	0.0091668
2026-04-10	237	LCN2	PRS adult	0.0875088	0.0640282	0.173052	0.499907	0.00725011
2026-04-10	228	GPI	PRS adult	-0.0981136	0.0718105	0.173245	0.499907	0.00756181
2026-04-10	236	UVSSA	PRS childhood	0.0875746	0.0641098	0.173282	0.499907	0.00771633
2026-04-10	236	UMOD	PRS adult	0.0760777	0.0557289	0.173555	0.500102	0.00748387
2026-04-10	137	CNTNAP4	PRS adult	0.11583	0.0847625	0.174153	0.501232	0.0136724
2026-04-10	230	PTPRF	PRS childhood	0.090454	0.0664076	0.174546	0.50143	0.00744613
2026-04-10	143	CCT7	PRS childhood	-0.110995	0.0813365	0.174635	0.50143	0.0127435
2026-04-10	189	IDH2	PRS adult	-0.122036	0.0897067	0.1754	0.503034	0.00947145
2026-04-10	140	VIPAS39	PRS adult	0.146903	0.107894	0.175661	0.503188	0.0135058
2026-04-10	223	IGLV5.37	PRS childhood	-0.0891274	0.0656762	0.176181	0.503443	0.0081558
2026-04-10	239	IGF2	PRS adult	0.0929794	0.0685394	0.176238	0.503443	0.00713083
2026-04-10	239	THBS1	PRS adult	-0.10618	0.0783097	0.176453	0.503443	0.00701908
2026-04-10	210	STOM	PRS adult	-0.120731	0.0890489	0.176684	0.503443	0.00830164
2026-04-10	207	CDH2	PRS adult	0.0912634	0.0673591	0.176993	0.503443	0.00851027
2026-04-10	239	APOE	PRS adult	0.0821172	0.0606686	0.177207	0.503443	0.0067526
2026-04-10	235	TMEM131L	PRS childhood	0.0867891	0.0641299	0.177296	0.503443	0.00750452
2026-04-10	239	C3	PRS adult	0.0922694	0.0682562	0.177758	0.503443	0.00662985
2026-04-10	239	APCS	PRS adult	0.0820629	0.0607195	0.177854	0.503443	0.00725984
2026-04-10	239	IGLV1.40	PRS childhood	0.0803481	0.0594669	0.177973	0.503443	0.00626951
2026-04-10	235	NEBL	PRS adult	0.0746743	0.0552716	0.178027	0.503443	0.00687025
2026-04-10	203	COL1A2	PRS childhood	-0.0742816	0.0550228	0.178576	0.504409	0.00785009
2026-04-10	183	DNM1L	PRS adult	-0.113466	0.0841791	0.179429	0.50576	0.0098211
2026-04-10	239	MAP2K7	PRS adult	0.0700937	0.0520584	0.179479	0.50576	0.00655549
2026-04-10	211	ARPC1B	PRS adult	-0.100315	0.0745064	0.179678	0.50576	0.00806139
2026-04-10	239	ITGA2	PRS adult	0.0651132	0.0484239	0.180057	0.506086	0.00685433
2026-04-10	239	FCN3	PRS adult	0.0822959	0.0612241	0.18021	0.506086	0.00651693
2026-04-10	226	GDI2	PRS childhood	0.109876	0.081807	0.180631	0.506257	0.00798266
2026-04-10	153	DIAPH1	PRS adult	-0.118816	0.0883551	0.180804	0.506257	0.012184
2026-04-10	237	CPQ	PRS adult	0.0848339	0.0632143	0.180924	0.506257	0.00697849
2026-04-10	205	HSP90AB1	PRS childhood	-0.10823	0.0806416	0.181104	0.506257	0.00803516
2026-04-10	239	CORO6	PRS childhood	0.0823413	0.0614328	0.181449	0.50664	0.00640445
2026-04-10	239	IGLV2.18	PRS childhood	0.0867927	0.0648942	0.182391	0.506787	0.00690081
2026-04-10	239	FGB	PRS childhood	0.0787222	0.0589099	0.182761	0.506787	0.00584976
2026-04-10	239	SHISA7	PRS childhood	0.0822928	0.0615972	0.182869	0.506787	0.0067045
2026-04-10	239	DDX55	PRS childhood	0.0810245	0.0606701	0.18303	0.506787	0.00640027
2026-04-10	228	IGKJ1	PRS adult	0.0885897	0.0663429	0.183148	0.506787	0.00792815
2026-04-10	164	PDS5A	PRS adult	0.0961368	0.071914	0.183225	0.506787	0.0110229
2026-04-10	170	RBIS	PRS childhood	-0.09981	0.0747087	0.183427	0.506787	0.010388
2026-04-10	177	HPSE	PRS adult	-0.109222	0.0818342	0.183779	0.506787	0.0100882
2026-04-10	238	MST1	PRS childhood	0.0697993	0.0523669	0.183887	0.506787	0.00670975
2026-04-10	239	SERPINF2	PRS adult	0.0844339	0.0633594	0.18397	0.506787	0.00596385
2026-04-10	235	AUNIP	PRS adult	0.0812477	0.0609744	0.184036	0.506787	0.00757927
2026-04-10	210	IHH	PRS childhood	-0.0939296	0.070478	0.184115	0.506787	0.00837142
2026-04-10	239	PFN1	PRS childhood	-0.0979372	0.0735532	0.184332	0.506787	0.0055999
2026-04-10	239	CST3	PRS adult	0.0899479	0.0675913	0.18458	0.506787	0.00693794
2026-04-10	109	SLC2A3	PRS adult	-0.108765	0.0814383	0.184698	0.506787	0.0162644
2026-04-10	239	ORM2	PRS childhood	0.0817873	0.061495	0.184835	0.506787	0.0066914
2026-04-10	220	MRC1	PRS childhood	0.0946144	0.0712262	0.185486	0.507998	0.00763624
2026-04-10	239	YTHDC2	PRS adult	0.0885852	0.0667616	0.185856	0.508439	0.00686866
2026-04-10	237	OIT3	PRS childhood	0.0813963	0.0614627	0.186717	0.509828	0.00667608
2026-04-10	239	SLC6A2	PRS childhood	0.0967936	0.0731238	0.186913	0.509828	0.00680177
2026-04-10	232	FGD6	PRS childhood	0.0842412	0.0636466	0.186993	0.509828	0.00761662
2026-04-10	239	IGHV3.64D	PRS childhood	0.0893875	0.0675834	0.187268	0.510007	0.00714556
2026-04-10	224	TRIM37	PRS childhood	0.0787654	0.0595989	0.187703	0.510619	0.00731613
2026-04-10	239	ITIH3	PRS childhood	0.0786057	0.0595563	0.18819	0.511372	0.00633086
2026-04-10	149	ZNF853	PRS adult	0.120269	0.0912173	0.189478	0.514068	0.0117624
2026-04-10	239	CFP	PRS adult	0.0801531	0.060924	0.189605	0.514068	0.0061441
2026-04-10	230	CACNA2D3	PRS adult	0.0801257	0.0609525	0.190015	0.514524	0.00675703
2026-04-10	232	PARVB	PRS childhood	-0.0946057	0.0719992	0.190196	0.514524	0.00607974
2026-04-10	239	IGHG1	PRS childhood	0.0776778	0.0591719	0.190571	0.514965	0.00648172
2026-04-10	239	ACAN	PRS childhood	0.0354704	0.0270803	0.191558	0.516766	0.00641723
2026-04-10	231	AXL	PRS childhood	0.0795545	0.0607733	0.191869	0.516766	0.00707128
2026-04-10	238	CAPN5	PRS childhood	0.0846106	0.0646426	0.191875	0.516766	0.00709557
2026-04-10	239	GP1BA	PRS adult	0.0835517	0.0639582	0.192733	0.518503	0.00626802
2026-04-10	238	NSRP1	PRS adult	0.0807504	0.0618657	0.193111	0.518945	0.00619978
2026-04-10	181	MAPRE2	PRS childhood	-0.104696	0.0802146	0.19356	0.519579	0.00921812
2026-04-10	239	SPATA33	PRS childhood	0.0754125	0.0578838	0.193931	0.52	0.00648836
2026-04-10	131	GMFG	PRS adult	-0.151655	0.116514	0.195485	0.522819	0.0122237
2026-04-10	239	IL1RAP	PRS childhood	0.0758603	0.0584345	0.19551	0.522819	0.007081
2026-04-10	123	PDIA4	PRS adult	0.116791	0.0897742	0.19588	0.522819	0.0140129
2026-04-10	193	IDH3B	PRS childhood	0.098072	0.0755757	0.196018	0.522819	0.00822577
2026-04-10	239	PROS1	PRS childhood	0.0827559	0.0638245	0.196057	0.522819	0.00598318
2026-04-10	239	C2	PRS childhood	0.0808446	0.0624183	0.196542	0.523538	0.00596506
2026-04-10	236	CAPN1	PRS adult	-0.0981686	0.0758878	0.197112	0.524142	0.0068388
2026-04-10	200	OBI1	PRS adult	0.0787717	0.0608784	0.197248	0.524142	0.00719356
2026-04-10	119	RAB7A	PRS childhood	0.127915	0.0986445	0.197415	0.524142	0.0135972
2026-04-10	239	C7	PRS childhood	0.0715765	0.0554679	0.198197	0.525643	0.00579634
2026-04-10	239	PF4	PRS adult	-0.101995	0.0791116	0.198599	0.525834	0.00686973
2026-04-10	145	MAP3K19	PRS childhood	0.109042	0.08443	0.198701	0.525834	0.0115473
2026-04-10	239	GC	PRS adult	0.0775332	0.0602476	0.199414	0.526872	0.00571825
2026-04-10	239	CFB	PRS adult	0.0821189	0.063854	0.199717	0.526872	0.00571738
2026-04-10	239	APOC3	PRS childhood	0.0748046	0.0582021	0.19999	0.526872	0.00620869
2026-04-10	138	ARHGAP1	PRS adult	-0.107317	0.0833236	0.20005	0.526872	0.0121894
2026-04-10	239	C5	PRS childhood	0.0807499	0.062854	0.200177	0.526872	0.00609529
2026-04-10	137	DMTN	PRS adult	-0.127667	0.0994571	0.201569	0.529963	0.0122204
2026-04-10	239	IGFBP4	PRS childhood	0.0830523	0.0649098	0.202004	0.530533	0.0065195
2026-04-10	239	CTBS	PRS childhood	0.0757866	0.0592937	0.202477	0.531202	0.00644826
2026-04-10	230	SERPINB1	PRS adult	-0.0949672	0.0743768	0.202993	0.531982	0.0067451
2026-04-10	232	RBBP9	PRS adult	0.0974306	0.0764018	0.203545	0.532107	0.00694243
2026-04-10	204	GOLM1	PRS childhood	0.085747	0.0672243	0.20363	0.532107	0.00800785
2026-04-10	239	VTN	PRS adult	0.0763366	0.0598949	0.203763	0.532107	0.00529222
2026-04-10	239	LRP1	PRS childhood	0.0713127	0.055972	0.203916	0.532107	0.0065153
2026-04-10	238	MASP2	PRS adult	0.0871422	0.0685649	0.205032	0.534004	0.00635289
2026-04-10	216	CFAP47	PRS childhood	-0.0837046	0.0658477	0.205082	0.534004	0.00746508
2026-04-10	239	SLC4A1	PRS adult	0.0831793	0.0654997	0.205391	0.534236	0.00595098
2026-04-10	239	IGHV4.28	PRS childhood	0.0811719	0.0639763	0.205796	0.534718	0.00656693
2026-04-10	233	SH3BGRL3	PRS childhood	-0.0908946	0.0717442	0.206492	0.535953	0.00609117
2026-04-10	154	ATP1A2	PRS adult	-0.112497	0.0887355	0.206895	0.536426	0.0102174
2026-04-10	239	SPARCL1	PRS childhood	0.0793483	0.0627856	0.207577	0.537622	0.00648092
2026-04-10	239	IGKV1.39	PRS adult	0.073961	0.0586868	0.208845	0.54033	0.00539707
2026-04-10	239	CFHR3	PRS childhood	0.0796741	0.0632689	0.209196	0.540663	0.00655019
2026-04-10	166	SDK1	PRS adult	0.0959093	0.0761873	0.209937	0.54129	0.00952435
2026-04-10	233	FCGR3B	PRS adult	0.089428	0.0711592	0.210154	0.54129	0.00665751
2026-04-10	237	ZSWIM9	PRS childhood	0.0768472	0.0611581	0.210203	0.54129	0.00669915
2026-04-10	239	COL18A1	PRS childhood	0.077441	0.0616506	0.210339	0.54129	0.00606403
2026-04-10	237	CPQ	PRS childhood	0.0767455	0.061124	0.210551	0.54129	0.00611448
2026-04-10	239	POSTN	PRS childhood	0.0571105	0.0455847	0.211529	0.543012	0.00609572
2026-04-10	136	DHX30	PRS childhood	-0.104331	0.0831151	0.21167	0.543012	0.0109505
2026-04-10	208	YWHAH	PRS childhood	-0.0900822	0.0719318	0.211913	0.543012	0.0071538
2026-04-10	135	IQCE	PRS adult	-0.122664	0.0978534	0.21231	0.543012	0.0114667
2026-04-10	223	ZNF518A	PRS childhood	0.0919207	0.0734988	0.212425	0.543012	0.00710831
2026-04-10	239	IGKV3D.20	PRS childhood	0.0768185	0.0614543	0.212561	0.543012	0.00632584
2026-04-10	160	CTNNA3	PRS adult	-0.0952967	0.0762227	0.213133	0.543903	0.00957702
2026-04-10	239	C5	PRS adult	0.0814888	0.0653099	0.213395	0.544	0.00575162
2026-04-10	134	GPN3	PRS childhood	0.137352	0.110098	0.214509	0.545959	0.0107447
2026-04-10	239	CFHR4	PRS childhood	0.0825877	0.0663673	0.214612	0.545959	0.00648678
2026-04-10	239	ADAMTS13	PRS adult	0.0816496	0.0656811	0.215083	0.54616	0.0062877
2026-04-10	178	ERAP1	PRS adult	0.106848	0.0858836	0.215173	0.54616	0.00865407
2026-04-10	239	IGHV3.21	PRS adult	-0.0804314	0.0647622	0.215515	0.54616	0.0054661
2026-04-10	199	PMPCA	PRS adult	0.0816762	0.0657761	0.215858	0.54616	0.00768458
2026-04-10	237	S100A4	PRS adult	-0.084942	0.0684615	0.215977	0.54616	0.00647713
2026-04-10	225	PTPRS	PRS childhood	0.0710815	0.0572892	0.216039	0.54616	0.00644712
2026-04-10	233	DCDC2	PRS adult	0.0739715	0.0597794	0.217225	0.548388	0.00621134
2026-04-10	239	IQGAP2	PRS adult	0.0871208	0.0704333	0.217371	0.548388	0.00587135
2026-04-10	224	TRIM37	PRS adult	-0.0767793	0.0621477	0.218011	0.549263	0.0063998
2026-04-10	239	IGHV4.34	PRS childhood	0.0722396	0.0585044	0.21817	0.549263	0.00503845
2026-04-10	181	WARS1	PRS childhood	0.09508	0.0770829	0.219071	0.550963	0.0083307
2026-04-10	239	CARD9	PRS childhood	0.082392	0.0670018	0.220061	0.551399	0.00632518
2026-04-10	200	ZFYVE1	PRS childhood	0.0885025	0.0719401	0.220118	0.551399	0.00765576
2026-04-10	239	MASP1	PRS adult	0.076047	0.0618523	0.220138	0.551399	0.00524279
2026-04-10	155	CANX	PRS childhood	-0.118839	0.0965096	0.220152	0.551399	0.00986912
2026-04-10	139	DBI	PRS childhood	-0.106043	0.086125	0.220428	0.551525	0.0113039
2026-04-10	239	IGHV1.18	PRS childhood	0.07722	0.0629459	0.221159	0.552783	0.00552318
2026-04-10	136	MAGED1	PRS adult	0.124381	0.101223	0.221409	0.552841	0.0114076
2026-04-10	236	IGLV3.25	PRS childhood	0.0739996	0.0604319	0.222023	0.553805	0.00558654
2026-04-10	230	PTPRF	PRS adult	0.0840401	0.0687086	0.222574	0.554612	0.00601394
2026-04-10	167	BASP1	PRS adult	0.104844	0.0857146	0.223073	0.555285	0.00878071
2026-04-10	239	APMAP	PRS childhood	-0.0737804	0.0604902	0.223819	0.556573	0.00498669
2026-04-10	239	LYZ	PRS adult	0.07797	0.0639828	0.224236	0.556763	0.00587478
2026-04-10	202	CTTN	PRS adult	-0.109662	0.0899666	0.224353	0.556763	0.00695645
2026-04-10	210	ARPC2	PRS adult	-0.0916515	0.0752565	0.2247	0.557054	0.00669593
2026-04-10	141	KLHL14	PRS childhood	0.11579	0.0950139	0.22513	0.557191	0.0107062
2026-04-10	200	ZNF506	PRS adult	0.0792836	0.065163	0.225213	0.557191	0.00722204
2026-04-10	227	HPD	PRS adult	0.0804382	0.0662012	0.225653	0.557711	0.00612295
2026-04-10	232	CAVIN2	PRS adult	-0.0918642	0.0756871	0.226126	0.558313	0.00572392
2026-04-10	239	IGLV6.57	PRS childhood	0.0793162	0.065602	0.227879	0.562071	0.00548515
2026-04-10	229	TIMP2	PRS adult	0.0803431	0.0665338	0.228509	0.562518	0.00638774
2026-04-10	236	SPTBN5	PRS childhood	0.0771858	0.0639264	0.228523	0.562518	0.00597591
2026-04-10	210	LCP2	PRS childhood	0.0734722	0.0609194	0.229207	0.563103	0.00654789
2026-04-10	232	GSTA1	PRS adult	-0.0840211	0.0696893	0.229224	0.563103	0.00638048
2026-04-10	160	SPTB	PRS adult	-0.100372	0.0833093	0.23015	0.563757	0.00904057
2026-04-10	154	SCGB1A1	PRS childhood	-0.0997755	0.0828314	0.230321	0.563757	0.00958925
2026-04-10	237	ZSWIM9	PRS adult	0.0764235	0.0635541	0.230414	0.563757	0.00613887
2026-04-10	239	ANTXR2	PRS childhood	0.0567847	0.0472303	0.23048	0.563757	0.00586254
2026-04-10	206	GALNT13	PRS childhood	-0.090282	0.0750856	0.230649	0.563757	0.00702238
2026-04-10	239	SERPINA5	PRS childhood	0.0693036	0.0578091	0.23182	0.566051	0.0056255
2026-04-10	184	NCAM2	PRS adult	0.0932158	0.0778343	0.232676	0.567426	0.00779525
2026-04-10	213	PCDH12	PRS adult	0.0799756	0.066839	0.232867	0.567426	0.00625796
2026-04-10	218	CAPZB	PRS childhood	-0.0873061	0.0730043	0.233083	0.567426	0.00659168
2026-04-10	144	PARP12	PRS childhood	0.0971847	0.0812425	0.233689	0.567765	0.00968726
2026-04-10	238	PXK	PRS adult	0.0754075	0.0631528	0.23369	0.567765	0.00543156
2026-04-10	235	IGKV1.37	PRS adult	0.0823634	0.0690707	0.23433	0.56821	0.00605085
2026-04-10	238	CENPF	PRS adult	0.078528	0.0658818	0.234508	0.56821	0.00599177
2026-04-10	169	MTMR1	PRS childhood	-0.0907798	0.0760854	0.234574	0.56821	0.0083973
2026-04-10	229	LTBP1	PRS adult	-0.0906568	0.0761284	0.234994	0.568299	0.00590674
2026-04-10	121	SH3BGRL2	PRS adult	-0.126278	0.105783	0.235078	0.568299	0.0118751
2026-04-10	239	ACSL4	PRS childhood	-0.0729874	0.061388	0.235679	0.568534	0.00548295
2026-04-10	206	GALNT13	PRS adult	-0.0887354	0.0746037	0.235697	0.568534	0.00687283
2026-04-10	239	FBLN5	PRS childhood	0.0726153	0.0611109	0.235953	0.568534	0.0056537
2026-04-10	162	CCL5	PRS childhood	-0.093798	0.0788611	0.23611	0.568534	0.00825668
2026-04-10	231	ADGRG6	PRS adult	0.0722467	0.0609449	0.237104	0.570314	0.00596922
2026-04-10	218	B4GAT1	PRS adult	0.0662886	0.0559351	0.237318	0.570314	0.00576613
2026-04-10	169	UGP2	PRS adult	-0.0965997	0.0815421	0.237898	0.570615	0.00819255
2026-04-10	230	L2HGDH	PRS adult	0.0790473	0.0667962	0.237912	0.570615	0.00551104
2026-04-10	239	LAMP2	PRS childhood	0.0655953	0.0555477	0.238864	0.571293	0.00498974
2026-04-10	239	NCAM1	PRS childhood	0.0547428	0.0463605	0.238893	0.571293	0.00550739
2026-04-10	239	F11	PRS adult	0.0677928	0.057413	0.2389	0.571293	0.00487281
2026-04-10	191	BAG5	PRS adult	-0.0755633	0.0640001	0.239264	0.571321	0.00702342
2026-04-10	201	YWHAG	PRS childhood	-0.0890859	0.0755991	0.240088	0.571321	0.00613665
2026-04-10	239	IL6ST	PRS adult	0.0759858	0.0645545	0.240375	0.571321	0.00585127
2026-04-10	216	CFAP47	PRS adult	0.0804053	0.0683152	0.24055	0.571321	0.00640663
2026-04-10	239	BTD	PRS childhood	0.0740975	0.062986	0.240641	0.571321	0.00501887
2026-04-10	231	TIMD4	PRS adult	0.0824255	0.0700589	0.240643	0.571321	0.00599568
2026-04-10	197	NRCAM	PRS adult	0.0728624	0.061925	0.240825	0.571321	0.00698998
2026-04-10	239	APOF	PRS childhood	0.0574104	0.0488408	0.24102	0.571321	0.00525756
2026-04-10	228	IGHV1.69.2	PRS adult	0.0700565	0.0595956	0.241053	0.571321	0.00576254
2026-04-10	239	SERPINA1	PRS childhood	0.0698069	0.0594376	0.241421	0.571321	0.00515025
2026-04-10	239	TOP3B	PRS childhood	0.0784192	0.0667812	0.241496	0.571321	0.0055116
2026-04-10	239	HEG1	PRS adult	0.0675693	0.0577229	0.242974	0.574259	0.00539195
2026-04-10	239	PLXDC2	PRS childhood	0.0742841	0.0634952	0.24324	0.574329	0.00554593
2026-04-10	239	ORM2	PRS adult	0.0747447	0.0639401	0.243617	0.574662	0.00517832
2026-04-10	229	CD99	PRS childhood	0.0655867	0.056148	0.244024	0.575064	0.00551647
2026-04-10	134	CCT4	PRS adult	-0.125265	0.107098	0.24436	0.575298	0.0106563
2026-04-10	197	FKBP1A	PRS childhood	-0.0921685	0.0791103	0.245461	0.577333	0.00632407
2026-04-10	214	TUBB	PRS adult	-0.0892303	0.0767305	0.246214	0.578542	0.00601237
2026-04-10	239	COL6A1	PRS adult	0.0588923	0.0507815	0.24736	0.579696	0.00523491
2026-04-10	239	MAN1A1	PRS adult	0.0735207	0.0634031	0.247419	0.579696	0.0053555
2026-04-10	239	IGHM	PRS adult	0.064189	0.0553557	0.247419	0.579696	0.00509725
2026-04-10	239	PGLYRP2	PRS adult	0.0704615	0.060835	0.247963	0.580409	0.00487592
2026-04-10	239	PROC	PRS childhood	0.0723019	0.06253	0.248763	0.581723	0.0049698
2026-04-10	190	SUPT6H	PRS adult	0.075376	0.0654118	0.250696	0.584215	0.00705975
2026-04-10	239	IGHV1OR15.1	PRS childhood	-0.072669	0.0631305	0.250885	0.584215	0.00567892
2026-04-10	229	IGHV3.20	PRS adult	0.081956	0.0712878	0.251531	0.584215	0.00546581
2026-04-10	159	STIP1	PRS childhood	0.0866292	0.0752877	0.251698	0.584215	0.00807043
2026-04-10	187	KRT10	PRS childhood	0.0847772	0.0737351	0.251779	0.584215	0.00703123
2026-04-10	200	ZFYVE1	PRS adult	0.0873378	0.0760322	0.252111	0.584215	0.00668136
2026-04-10	136	MTSS1	PRS childhood	0.103121	0.0896442	0.252152	0.584215	0.00994989
2026-04-10	239	IGHV1.2	PRS childhood	0.072214	0.0629215	0.252286	0.584215	0.0051617
2026-04-10	239	IGHV3.38	PRS adult	0.0730601	0.0636621	0.252311	0.584215	0.00524024
2026-04-10	171	MYOC	PRS adult	0.095129	0.0828088	0.25233	0.584215	0.00785321
2026-04-10	182	OSMR	PRS adult	0.0845855	0.0736693	0.252471	0.584215	0.00721381
2026-04-10	239	IGHV2.70D	PRS adult	0.0820014	0.0715724	0.2531	0.584513	0.00553836
2026-04-10	225	MCOLN3	PRS childhood	0.0759807	0.0663069	0.253101	0.584513	0.00537314
2026-04-10	232	IZUMO2	PRS childhood	-0.0793279	0.0692949	0.253519	0.584513	0.00571372
2026-04-10	237	LTA4H	PRS adult	0.074708	0.0652831	0.253665	0.584513	0.00526194
2026-04-10	193	GNB1	PRS adult	-0.0944962	0.0825842	0.254002	0.584513	0.00662281
2026-04-10	168	GREB1L	PRS adult	0.0889206	0.0777033	0.254183	0.584513	0.00766483
2026-04-10	238	FSTL1	PRS childhood	0.070148	0.0613927	0.254388	0.584513	0.00533547
2026-04-10	220	CTNNB1	PRS adult	0.073157	0.0640358	0.25456	0.584513	0.00487593
2026-04-10	229	IGLV4.3	PRS adult	0.076316	0.0668554	0.254894	0.584513	0.00568523
2026-04-10	188	C1QTNF3	PRS childhood	-0.0636097	0.0557509	0.255401	0.584513	0.0066183
2026-04-10	239	SCLT1	PRS childhood	0.0726594	0.0637295	0.255416	0.584513	0.00538191
2026-04-10	201	CALD1	PRS adult	-0.0866359	0.0759619	0.255484	0.584513	0.00629633
2026-04-10	236	LAMB1	PRS childhood	0.0673797	0.0591791	0.256076	0.58521	0.00510389
2026-04-10	156	SRC	PRS adult	-0.0980574	0.0860411	0.25627	0.58521	0.00807015
2026-04-10	231	CNTN4	PRS childhood	0.0674043	0.0592558	0.256544	0.585286	0.00543375
2026-04-10	109	SLC2A3	PRS childhood	-0.0946315	0.0831558	0.257812	0.587259	0.0118652
2026-04-10	157	FAM166A	PRS childhood	0.0939322	0.0827062	0.257892	0.587259	0.00826919
2026-04-10	239	FGFBP2	PRS childhood	0.0613884	0.0542051	0.258589	0.588297	0.00529742
2026-04-10	239	LCP1	PRS childhood	0.0665793	0.058825	0.258883	0.588415	0.0046847
2026-04-10	234	VNN1	PRS adult	0.072359	0.0640021	0.259433	0.588795	0.0052588
2026-04-10	239	IGKV1.17	PRS childhood	0.0717586	0.0634895	0.259546	0.588795	0.00508336
2026-04-10	239	IGHV1.45	PRS adult	0.0703574	0.0623584	0.260375	0.588795	0.00471671
2026-04-10	238	PXK	PRS childhood	0.0685422	0.0607756	0.260583	0.588795	0.00484873
2026-04-10	239	THBS4	PRS childhood	0.0593478	0.0526819	0.26111	0.588795	0.00497734
2026-04-10	239	ALDOA	PRS childhood	-0.0632551	0.0561696	0.261273	0.588795	0.00459864
2026-04-10	239	IGHV1.45	PRS childhood	0.0675602	0.0600265	0.261542	0.588795	0.00469373
2026-04-10	233	DCDC2	PRS childhood	0.0648662	0.057665	0.261839	0.588795	0.00513903
2026-04-10	239	GALK2	PRS childhood	0.0679768	0.060465	0.262081	0.588795	0.00482969
2026-04-10	239	IGHV3.35	PRS adult	-0.0657113	0.0584778	0.262309	0.588795	0.0050451
2026-04-10	143	DNAH7	PRS adult	0.105649	0.0938785	0.262427	0.588795	0.00875915
2026-04-10	236	TRAV17	PRS adult	0.0735833	0.0655213	0.2626	0.588795	0.00507483
2026-04-10	227	PRKCSH	PRS adult	-0.0809815	0.0721066	0.262633	0.588795	0.00562609
2026-04-10	210	KIF15	PRS adult	0.0713088	0.0634876	0.262689	0.588795	0.00611236
2026-04-10	194	CD36	PRS childhood	-0.0935192	0.0832721	0.262862	0.588795	0.00613164
2026-04-10	161	HFM1	PRS childhood	0.10221	0.0909739	0.262983	0.588795	0.00781706
2026-04-10	237	FSIP2	PRS adult	0.0630926	0.0562475	0.263166	0.588795	0.00496472
2026-04-10	239	CNDP1	PRS childhood	0.0763219	0.0681575	0.263967	0.590045	0.00520667
2026-04-10	159	AGBL3	PRS adult	0.0824811	0.0737397	0.265111	0.591976	0.00799219
2026-04-10	216	GRN	PRS adult	0.0624178	0.055884	0.265318	0.591976	0.00568383
2026-04-10	234	ANKRD11	PRS childhood	-0.078374	0.0702673	0.265877	0.592678	0.0053368
2026-04-10	210	DAB2IP	PRS adult	0.0676134	0.0606413	0.266187	0.592828	0.00606091
2026-04-10	239	F10	PRS childhood	0.0662675	0.0595588	0.26702	0.594137	0.00403615
2026-04-10	239	CST3	PRS childhood	0.0723825	0.0651379	0.267629	0.594948	0.00484878
2026-04-10	239	IGHV3.13	PRS childhood	0.0665318	0.0599403	0.268167	0.5956	0.00493868
2026-04-10	234	IGKV2D.29	PRS adult	0.075026	0.0677902	0.269583	0.598199	0.00518719
2026-04-10	239	IGKV4.1	PRS adult	0.06724	0.0608869	0.270593	0.599604	0.00471831
2026-04-10	215	FUCA2	PRS childhood	0.0762466	0.0690505	0.270782	0.599604	0.00556806
2026-04-10	238	IGHV1.3	PRS adult	0.0685645	0.0621327	0.270956	0.599604	0.0048613
2026-04-10	239	MMRN2	PRS childhood	0.067005	0.060784	0.271458	0.60017	0.00468979
2026-04-10	239	IGKV2.28	PRS adult	0.0669387	0.0608291	0.272286	0.6012	0.00456476
2026-04-10	232	IGHV3.33	PRS adult	-0.0707363	0.0642931	0.272419	0.6012	0.00494535
2026-04-10	194	SCGB3A1	PRS adult	0.0761128	0.069338	0.273752	0.602573	0.00604515
2026-04-10	232	APOA5	PRS childhood	-0.0671375	0.0612122	0.273907	0.602573	0.00510764
2026-04-10	239	C4BPA	PRS adult	0.0687873	0.062767	0.274257	0.602573	0.00414716
2026-04-10	239	MAP2K7	PRS childhood	-0.0549814	0.050177	0.27433	0.602573	0.00435306
2026-04-10	233	TIMP1	PRS adult	0.0769813	0.0703018	0.274682	0.602573	0.00523275
2026-04-10	158	SPATC1L	PRS adult	-0.090694	0.0827365	0.274757	0.602573	0.00723487
2026-04-10	239	IGKV1.17	PRS adult	0.0722172	0.0659681	0.274775	0.602573	0.00477054
2026-04-10	128	SNAP23	PRS adult	-0.108348	0.0989315	0.275632	0.603565	0.00922336
2026-04-10	239	C18orf63	PRS childhood	0.069763	0.0638664	0.275827	0.603565	0.00474094
2026-04-10	217	ARPC5	PRS adult	-0.0871258	0.0797659	0.275972	0.603565	0.00490089
2026-04-10	237	TRANK1	PRS childhood	0.0623267	0.0571129	0.276292	0.603722	0.00482133
2026-04-10	205	ALX1	PRS childhood	0.0926014	0.0850625	0.277648	0.605624	0.00580107
2026-04-10	236	UVSSA	PRS adult	0.071878	0.0660529	0.277661	0.605624	0.00491137
2026-04-10	236	CCIN	PRS childhood	0.0774339	0.0712261	0.278116	0.606073	0.00500016
2026-04-10	238	SAA1	PRS adult	-0.0826627	0.0760815	0.278394	0.606137	0.00486399
2026-04-10	210	CYCS	PRS childhood	-0.0837191	0.0771367	0.279068	0.607059	0.00551879
2026-04-10	238	KDM5C	PRS childhood	0.0722079	0.0666382	0.279685	0.607859	0.00490601
2026-04-10	181	BOD1L1	PRS adult	0.0922931	0.0852655	0.280572	0.608574	0.00653579
2026-04-10	175	KIF2C	PRS adult	0.0769571	0.0711987	0.28131	0.608574	0.00632197
2026-04-10	232	ARHGAP11A	PRS childhood	0.0680756	0.0630586	0.281499	0.608574	0.00482753
2026-04-10	232	YWHAE	PRS adult	-0.0748885	0.0693808	0.281578	0.608574	0.00459486
2026-04-10	239	F11	PRS childhood	0.0596506	0.0552927	0.281795	0.608574	0.00407154
2026-04-10	141	PDLIM7	PRS adult	0.103059	0.0953773	0.281856	0.608574	0.00811867
2026-04-10	193	WRAP73	PRS childhood	0.0809244	0.0750243	0.282152	0.608574	0.00607896
2026-04-10	165	IGLV1.44	PRS childhood	-0.0863922	0.0800646	0.282229	0.608574	0.00699465
2026-04-10	124	MPIG6B	PRS childhood	-0.105809	0.0979943	0.282495	0.608574	0.00935738
2026-04-10	239	HEG1	PRS childhood	0.0598799	0.0555887	0.282517	0.608574	0.00457009
2026-04-10	239	OMD	PRS childhood	0.0414029	0.0385573	0.284031	0.611183	0.00469269
2026-04-10	197	PMS1	PRS childhood	0.0828143	0.0771261	0.284303	0.611183	0.00565089
2026-04-10	239	IGLV3.21	PRS adult	0.0661417	0.0616585	0.284521	0.611183	0.00473661
2026-04-10	239	IGLV3.27	PRS childhood	-0.0641019	0.0597834	0.284733	0.611183	0.00465534
2026-04-10	234	PEBP4	PRS childhood	0.0688248	0.0642636	0.285322	0.611908	0.00489324
2026-04-10	222	SCN1A	PRS childhood	0.0807186	0.0754547	0.285932	0.612675	0.00507665
2026-04-10	155	PCBP1	PRS adult	-0.104452	0.0975845	0.286206	0.612723	0.00737141
2026-04-10	239	COX18	PRS childhood	0.0658074	0.0616453	0.286853	0.613568	0.00433099
2026-04-10	196	ARPC3	PRS adult	-0.0845887	0.0792791	0.287352	0.613905	0.00545742
2026-04-10	239	ICAM2	PRS childhood	0.0570566	0.0535217	0.287515	0.613905	0.0039985
2026-04-10	216	AURKC	PRS childhood	0.0639785	0.0600549	0.28796	0.614259	0.00478472
2026-04-10	209	LGALS1	PRS childhood	-0.0802912	0.0753959	0.288187	0.614259	0.00543822
2026-04-10	128	CCT8	PRS childhood	-0.0945488	0.0886905	0.288539	0.614473	0.00914856
2026-04-10	182	NAP1L1	PRS adult	-0.0934653	0.0878856	0.289035	0.614508	0.00635983
2026-04-10	192	LASP1	PRS adult	-0.0998811	0.0939417	0.289074	0.614508	0.00578819
2026-04-10	185	SNED1	PRS adult	0.075295	0.0708713	0.289493	0.614508	0.00598512
2026-04-10	237	COL11A2	PRS childhood	0.0387078	0.0364641	0.289567	0.614508	0.00388186
2026-04-10	239	IGHG4	PRS childhood	0.0763305	0.0721055	0.29089	0.615746	0.00475272
2026-04-10	239	AHSG	PRS childhood	0.0654436	0.0618462	0.291085	0.615746	0.00403666
2026-04-10	238	CACNA2D1	PRS childhood	0.0688806	0.065102	0.291147	0.615746	0.00479301
2026-04-10	239	HGFAC	PRS childhood	0.0577032	0.0545401	0.291163	0.615746	0.00419351
2026-04-10	239	IGHV3.43	PRS adult	0.0703865	0.0666172	0.291806	0.61657	0.0045163
2026-04-10	167	CHAD	PRS childhood	-0.0679367	0.0644113	0.293148	0.61835	0.00622619
2026-04-10	239	MENT	PRS childhood	0.057684	0.0547725	0.29337	0.61835	0.00423477
2026-04-10	239	ANG	PRS childhood	0.0608834	0.0578579	0.293765	0.61835	0.00437458
2026-04-10	154	CCDC90B	PRS childhood	0.0802527	0.0761946	0.293962	0.61835	0.00712039
2026-04-10	183	PAXIP1	PRS childhood	-0.0819375	0.0778835	0.294226	0.61835	0.00615947
2026-04-10	169	IFNA6	PRS childhood	0.0711514	0.067629	0.294337	0.61835	0.00650179
2026-04-10	239	ICOSLG	PRS adult	0.0668513	0.0637311	0.295293	0.61835	0.00388829
2026-04-10	140	VIPAS39	PRS childhood	0.100918	0.096106	0.295604	0.61835	0.00807862
2026-04-10	238	IGHV5.10.1	PRS childhood	-0.0763966	0.072939	0.296013	0.61835	0.00462344
2026-04-10	235	GALE	PRS adult	0.0748336	0.0714697	0.296182	0.61835	0.00474954
2026-04-10	236	NKX3.1	PRS adult	0.0790751	0.0755598	0.296428	0.61835	0.00472273
2026-04-10	236	CDSN	PRS adult	0.0649509	0.0620645	0.296436	0.61835	0.0040074
2026-04-10	236	GBP1	PRS childhood	-0.0676476	0.0646707	0.296654	0.61835	0.00453226
2026-04-10	169	PSMA6	PRS childhood	-0.0832119	0.079511	0.296878	0.61835	0.00638043
2026-04-10	231	ISG15	PRS adult	0.066606	0.0637018	0.296882	0.61835	0.00439863
2026-04-10	208	LALBA	PRS adult	0.0869404	0.0831352	0.296929	0.61835	0.00479736
2026-04-10	239	FBLN5	PRS adult	0.0664082	0.0635295	0.296971	0.61835	0.0043813
2026-04-10	239	IGKV3D.20	PRS adult	0.0665761	0.0639082	0.298619	0.620635	0.00440257
2026-04-10	239	FETUB	PRS adult	0.0632647	0.0607686	0.298929	0.620635	0.00394164
2026-04-10	138	RAB6B	PRS childhood	-0.0993335	0.0952546	0.298967	0.620635	0.00813603
2026-04-10	147	ZNF594	PRS adult	-0.0944187	0.090612	0.299216	0.620635	0.007622
2026-04-10	132	PSME1	PRS childhood	0.0979456	0.0939951	0.299426	0.620635	0.00839572
2026-04-10	239	APOC2	PRS childhood	-0.0593291	0.0570847	0.299744	0.620635	0.00411239
2026-04-10	239	ANGPTL3	PRS adult	0.0642515	0.0618365	0.299866	0.620635	0.00416289
2026-04-10	229	PODXL	PRS childhood	0.0612513	0.0589729	0.30011	0.620635	0.00436943
2026-04-10	238	CCL14	PRS adult	-0.0741274	0.0714643	0.300701	0.621003	0.00432765
2026-04-10	239	IGHV3.38.3	PRS childhood	-0.0644486	0.0621462	0.300798	0.621003	0.00439741
2026-04-10	239	IGHV1.69	PRS adult	0.065955	0.0638186	0.302462	0.623411	0.00409108
2026-04-10	167	TRIM72	PRS childhood	0.0753956	0.0728818	0.302477	0.623411	0.00525057
2026-04-10	148	ANXA5	PRS adult	-0.0948741	0.0918232	0.30328	0.624313	0.00719802
2026-04-10	239	F7	PRS childhood	0.0662087	0.0642186	0.303624	0.624313	0.003931
2026-04-10	239	IGKV3D.15	PRS adult	0.0717388	0.0695913	0.303685	0.624313	0.00422913
2026-04-10	191	G6PD	PRS adult	-0.083984	0.0814909	0.304092	0.624622	0.00553897
2026-04-10	150	YWHAB	PRS childhood	0.0745967	0.0724227	0.304753	0.625451	0.00692023
2026-04-10	216	VASP	PRS adult	-0.0732848	0.0714303	0.306101	0.627688	0.00474246
2026-04-10	172	MYH10	PRS childhood	0.0747265	0.072889	0.306774	0.628539	0.00623105
2026-04-10	239	HRG	PRS childhood	0.060884	0.0594846	0.30713	0.628738	0.00410696
2026-04-10	239	HABP2	PRS adult	0.0602456	0.0589698	0.308022	0.628912	0.00354992
2026-04-10	154	NCOR2	PRS childhood	-0.0836017	0.081751	0.30817	0.628912	0.00683738
2026-04-10	127	YWHAQ	PRS adult	-0.122137	0.119411	0.308461	0.628912	0.00847665
2026-04-10	164	GNAI2	PRS childhood	0.0791091	0.077425	0.30848	0.628912	0.00621781
2026-04-10	158	LRRK2	PRS childhood	0.0892848	0.0874153	0.308716	0.628912	0.00643183
2026-04-10	239	F10	PRS adult	0.0631415	0.0618998	0.308767	0.628912	0.00339531
2026-04-10	211	IGLV5.52	PRS adult	0.073997	0.0726811	0.30984	0.629347	0.00482921
2026-04-10	231	BPIFB1	PRS adult	-0.0571751	0.0561878	0.309985	0.629347	0.00443238
2026-04-10	115	PTPN6	PRS adult	-0.0895418	0.0877818	0.310005	0.629347	0.00894462
2026-04-10	212	RAN	PRS adult	-0.0815568	0.0801616	0.310166	0.629347	0.00498153
2026-04-10	237	COL23A1	PRS childhood	0.071532	0.0703432	0.310274	0.629347	0.00433604
2026-04-10	239	COL6A3	PRS childhood	0.0602188	0.0593456	0.311304	0.63091	0.00387963
2026-04-10	239	RBP4	PRS childhood	0.0567969	0.0560887	0.312298	0.63185	0.00413269
2026-04-10	207	COTL1	PRS childhood	-0.074253	0.0733543	0.312647	0.63185	0.00437214
2026-04-10	178	ERAP1	PRS childhood	0.0805936	0.0796407	0.312993	0.63185	0.00574335
2026-04-10	160	TAS2R45	PRS adult	-0.0931846	0.0922149	0.313854	0.63185	0.0064077
2026-04-10	222	EDEM1	PRS adult	-0.0705724	0.0699159	0.313927	0.63185	0.00461412
2026-04-10	239	IGFBP5	PRS childhood	0.0604657	0.0599327	0.314082	0.63185	0.00429487
2026-04-10	239	SLC6A2	PRS adult	0.0767506	0.0760857	0.314156	0.63185	0.00396256
2026-04-10	217	PALB2	PRS adult	0.0696606	0.0690889	0.314488	0.63185	0.00450605
2026-04-10	172	IDH1	PRS adult	-0.0794594	0.0788541	0.315094	0.63185	0.0059146
2026-04-10	140	MANF	PRS childhood	-0.101591	0.100744	0.315101	0.63185	0.00741536
2026-04-10	239	C4BPB	PRS adult	0.0638192	0.0633992	0.315169	0.63185	0.00350611
2026-04-10	239	ALDOB	PRS adult	0.0566969	0.0563253	0.315181	0.63185	0.00420137
2026-04-10	239	SERPINA4	PRS childhood	0.0596993	0.0593572	0.315582	0.63185	0.00355061
2026-04-10	181	SETD5	PRS childhood	-0.0777899	0.0773002	0.31566	0.63185	0.0055678
2026-04-10	238	SLC3A2	PRS childhood	-0.0612962	0.0609614	0.315717	0.63185	0.00385285
2026-04-10	222	TBC1D14	PRS childhood	-0.0701916	0.0699047	0.316463	0.63185	0.00456438
2026-04-10	238	MMRN1	PRS adult	-0.0681058	0.067852	0.316559	0.63185	0.00407072
2026-04-10	144	HK1	PRS adult	-0.0932655	0.0928121	0.316737	0.63185	0.00715202
2026-04-10	239	IGKV6.21	PRS childhood	0.0585322	0.0583683	0.317003	0.63185	0.00427308
2026-04-10	223	RUNDC1	PRS childhood	0.0644051	0.0642305	0.317124	0.63185	0.00421911
2026-04-10	171	ITLN1	PRS childhood	0.0827705	0.0825018	0.317224	0.63185	0.00602458
2026-04-10	239	IGHV3.64D	PRS adult	0.0704135	0.0703228	0.317735	0.632087	0.00410845
2026-04-10	157	ASH1L	PRS adult	0.0927646	0.0926419	0.318293	0.632087	0.00635566
2026-04-10	209	ARHGEF16	PRS childhood	-0.0700258	0.0700091	0.318398	0.632087	0.00485235
2026-04-10	239	ITIH1	PRS childhood	0.0615276	0.0615477	0.318514	0.632087	0.00356784
2026-04-10	198	FGFR4	PRS adult	0.080396	0.0804557	0.318941	0.632087	0.00499564
2026-04-10	225	DNASE1L3	PRS childhood	-0.0508183	0.0509019	0.319218	0.632087	0.00376497
2026-04-10	132	CAPZA2	PRS childhood	-0.089094	0.0891134	0.319363	0.632087	0.00758888
2026-04-10	233	IGHV1.69D	PRS childhood	0.0619561	0.0620893	0.319422	0.632087	0.00423931
2026-04-10	239	GP1BA	PRS childhood	0.0614405	0.0616602	0.320081	0.632875	0.00365801
2026-04-10	223	PDCD6IP	PRS childhood	0.0672579	0.0678292	0.322518	0.637177	0.00434006
2026-04-10	210	CYB5R3	PRS adult	-0.0738865	0.0745949	0.323113	0.637834	0.00442909
2026-04-10	239	UTRN	PRS childhood	0.0622381	0.0629275	0.323677	0.638428	0.00403037
2026-04-10	165	CCT5	PRS adult	-0.0913911	0.092486	0.324594	0.639205	0.00585538
2026-04-10	237	USP19	PRS childhood	0.0658821	0.0667377	0.324596	0.639205	0.00381417
2026-04-10	179	TUBA1C	PRS adult	-0.0846866	0.0858832	0.325493	0.640453	0.00558485
2026-04-10	174	SP100	PRS childhood	0.0732027	0.0743148	0.32604	0.640488	0.00531797
2026-04-10	158	SPATC1L	PRS childhood	-0.0751945	0.0764116	0.326665	0.640488	0.00583972
2026-04-10	178	IGKV1D.17	PRS adult	0.0820537	0.0834142	0.326666	0.640488	0.00561451
2026-04-10	239	BCHE	PRS childhood	0.0575049	0.0585456	0.327017	0.640488	0.00362504
2026-04-10	136	AGA	PRS childhood	0.0983827	0.0999988	0.327051	0.640488	0.00694569
2026-04-10	239	IGHV4.30.2	PRS adult	0.0692908	0.0705556	0.327091	0.640488	0.00400064
2026-04-10	159	GPD2	PRS childhood	0.0696433	0.0712366	0.329819	0.64531	0.00528335
2026-04-10	239	CR2	PRS childhood	0.0539504	0.0554103	0.331248	0.647584	0.00358688
2026-04-10	207	ATP5F1A	PRS childhood	0.0699197	0.0718872	0.331917	0.648372	0.00463044
2026-04-10	239	IGKV1.5	PRS childhood	0.0657404	0.0676675	0.332305	0.648607	0.00381338
2026-04-10	222	IGHV4.61	PRS adult	-0.0626136	0.0645509	0.333147	0.649711	0.00398334
2026-04-10	238	CTSD	PRS childhood	0.0604862	0.0624557	0.333829	0.649711	0.00365205
2026-04-10	154	ATP1A2	PRS childhood	-0.0772455	0.0796781	0.333914	0.649711	0.00600193
2026-04-10	238	SLC7A11	PRS childhood	0.0597361	0.0616952	0.333938	0.649711	0.00384454
2026-04-10	182	NAP1L1	PRS childhood	-0.0794933	0.0821122	0.334335	0.649963	0.00527603
2026-04-10	219	MTPN	PRS adult	-0.0752286	0.0778033	0.334697	0.650147	0.00390566
2026-04-10	233	TIMP1	PRS childhood	0.0648573	0.0674346	0.337192	0.654367	0.00404177
2026-04-10	143	CCT7	PRS adult	-0.081477	0.0846443	0.337479	0.654367	0.00638416
2026-04-10	239	IGHV3.49	PRS adult	0.0565479	0.0588819	0.337878	0.654367	0.00358523
2026-04-10	162	HK3	PRS adult	-0.0762644	0.0793409	0.337946	0.654367	0.00572421
2026-04-10	229	IGHV3.20	PRS childhood	0.0659362	0.0687988	0.338912	0.655716	0.00380538
2026-04-10	195	SERTAD4	PRS adult	0.0692282	0.0725198	0.341007	0.659244	0.00471138
2026-04-10	239	IGHV4.28	PRS adult	0.0633965	0.0665632	0.341876	0.660399	0.00371164
2026-04-10	188	HLA.C	PRS childhood	-0.0606561	0.0637554	0.342684	0.661434	0.00480724
2026-04-10	191	FLNB	PRS adult	-0.0671231	0.0707048	0.343698	0.662866	0.00467177
2026-04-10	137	ZNF292	PRS childhood	-0.0825701	0.0869482	0.344068	0.663053	0.00657179
2026-04-10	239	CNDP1	PRS adult	0.0670047	0.0708611	0.345352	0.6646	0.00371841
2026-04-10	208	S100A6	PRS childhood	-0.0716319	0.0757408	0.345417	0.6646	0.00419287
2026-04-10	231	RSU1	PRS childhood	-0.0662041	0.0701398	0.346249	0.665674	0.00357761
2026-04-10	239	IGLL5	PRS adult	0.0605711	0.06424	0.346724	0.66606	0.00356532
2026-04-10	147	GRB2	PRS childhood	-0.0923356	0.0979454	0.347457	0.666563	0.00537969
2026-04-10	154	RNF20	PRS childhood	-0.071485	0.0758524	0.347533	0.666563	0.00526955
2026-04-10	239	TNN	PRS childhood	0.058531	0.0622695	0.348219	0.667351	0.00348911
2026-04-10	239	FCGBP	PRS adult	0.0621485	0.0661648	0.348559	0.667476	0.00338596
2026-04-10	209	AMZ2	PRS adult	0.0702513	0.0749655	0.349824	0.669372	0.00409734
2026-04-10	239	IGKV1D.16	PRS adult	0.063692	0.0680354	0.350168	0.669505	0.00364899
2026-04-10	177	CTSB	PRS childhood	-0.0692959	0.0740546	0.350742	0.670074	0.00491032
2026-04-10	169	PSMA6	PRS adult	-0.0720823	0.0771899	0.35179	0.671548	0.00508707
2026-04-10	188	FITM1	PRS childhood	0.0687609	0.0737206	0.352213	0.671658	0.00473286
2026-04-10	238	ROBO4	PRS adult	-0.0562203	0.0603704	0.352698	0.671658	0.00364432
2026-04-10	208	LALBA	PRS childhood	0.0727245	0.0781481	0.353183	0.671658	0.00380317
2026-04-10	230	CACNA2D3	PRS childhood	0.0544338	0.0585227	0.353314	0.671658	0.00339595
2026-04-10	140	CCDC7	PRS adult	0.0867842	0.0932956	0.353962	0.671658	0.00629269
2026-04-10	236	CAPN1	PRS childhood	-0.0680123	0.073261	0.354205	0.671658	0.00353464
2026-04-10	239	FCGR3A	PRS adult	0.06018	0.0648634	0.354481	0.671658	0.00334738
2026-04-10	216	IGHV2.70	PRS adult	-0.0657203	0.0708498	0.35469	0.671658	0.00391977
2026-04-10	239	HSP90B1	PRS adult	-0.0577287	0.0622543	0.354736	0.671658	0.00360309
2026-04-10	238	SCG2	PRS childhood	0.0565657	0.061029	0.354968	0.671658	0.0033063
2026-04-10	239	CILP2	PRS childhood	0.0454957	0.0490874	0.354981	0.671658	0.00345816
2026-04-10	140	CCDC175	PRS adult	0.0830962	0.0895569	0.355174	0.671658	0.00578741
2026-04-10	238	CIP2A	PRS adult	0.0648796	0.0700977	0.355645	0.671658	0.00312435
2026-04-10	176	TTC7A	PRS childhood	-0.0715165	0.0772504	0.35589	0.671658	0.00485337
2026-04-10	239	APOC4	PRS adult	0.0526192	0.0568926	0.35599	0.671658	0.00321019
2026-04-10	210	KIF15	PRS childhood	-0.0569622	0.0616384	0.356519	0.672135	0.00414612
2026-04-10	150	VPS13D	PRS adult	-0.0808202	0.0874224	0.356805	0.672153	0.00590767
2026-04-10	156	RAB1B	PRS childhood	-0.0729844	0.0790535	0.357391	0.67219	0.00535089
2026-04-10	237	HOOK1	PRS childhood	0.0552529	0.0599583	0.357748	0.67219	0.00343827
2026-04-10	213	PCDH12	PRS childhood	0.0611172	0.0663162	0.357819	0.67219	0.003723
2026-04-10	224	SPG11	PRS adult	0.0683762	0.0742225	0.357957	0.67219	0.00371339
2026-04-10	239	PGK1	PRS childhood	-0.0562642	0.0611346	0.358358	0.67219	0.0033251
2026-04-10	236	CRYBG3	PRS adult	0.0643731	0.0699755	0.358578	0.67219	0.00360814
2026-04-10	126	PRDX5	PRS childhood	0.0854952	0.0928069	0.358817	0.67219	0.00693378
2026-04-10	155	MAPRE1	PRS childhood	-0.0824359	0.0895959	0.359036	0.67219	0.00539003
2026-04-10	239	FCN2	PRS adult	0.0600779	0.0654332	0.359495	0.672461	0.00330898
2026-04-10	232	FGD6	PRS adult	0.0604614	0.0658877	0.359793	0.672461	0.00367591
2026-04-10	183	CD47	PRS adult	-0.0705948	0.0769842	0.360403	0.672461	0.00449044
2026-04-10	177	TUBA8	PRS adult	-0.0881192	0.096182	0.360882	0.672461	0.00482532
2026-04-10	239	ITGB1	PRS adult	0.0499545	0.0545848	0.361056	0.672461	0.00305371
2026-04-10	167	ANGPTL5	PRS childhood	-0.0698401	0.0763023	0.361416	0.672461	0.00496599
2026-04-10	239	THBS1	PRS childhood	-0.0690767	0.075543	0.361459	0.672461	0.00320604
2026-04-10	173	MGP	PRS childhood	0.0691251	0.0756599	0.362244	0.672461	0.00481713
2026-04-10	230	ITGA1	PRS childhood	-0.0616394	0.0676264	0.363037	0.672461	0.0037138
2026-04-10	239	ITGA6	PRS childhood	0.0612569	0.0672284	0.363153	0.672461	0.00315289
2026-04-10	152	BACE2	PRS childhood	0.079558	0.0872149	0.363185	0.672461	0.00537675
2026-04-10	239	CD5L	PRS adult	0.0518457	0.056923	0.363347	0.672461	0.00316088
2026-04-10	175	MRC2	PRS adult	0.0658777	0.072326	0.36369	0.672461	0.0047455
2026-04-10	180	ARHGEF37	PRS adult	-0.0693286	0.0761226	0.363702	0.672461	0.00416708
2026-04-10	225	TCP11L1	PRS childhood	0.056382	0.0620005	0.364159	0.672461	0.00335087
2026-04-10	184	GOT1	PRS childhood	-0.068921	0.07576	0.36421	0.672461	0.00428524
2026-04-10	239	SOD3	PRS adult	0.0494911	0.0544798	0.364598	0.672461	0.00330329
2026-04-10	239	C1RL	PRS childhood	0.056647	0.0624116	0.365017	0.672461	0.00305065
2026-04-10	168	DBNL	PRS adult	-0.0827571	0.0911568	0.365321	0.672461	0.00469054
2026-04-10	105	ADAM10	PRS childhood	-0.0924847	0.101689	0.36535	0.672461	0.00807631
2026-04-10	159	GPD2	PRS adult	0.0651189	0.0717381	0.365467	0.672461	0.00455877
2026-04-10	235	PPARD	PRS childhood	0.0553118	0.0610021	0.365516	0.672461	0.00330179
2026-04-10	239	IGHV2.70D	PRS childhood	-0.0625095	0.068968	0.365692	0.672461	0.00347333
2026-04-10	239	MBL2	PRS childhood	-0.0594275	0.0655846	0.365816	0.672461	0.00347989
2026-04-10	239	ALDOB	PRS childhood	0.04898	0.0542413	0.367466	0.6742	0.00338396
2026-04-10	224	TRPM2	PRS childhood	-0.0688597	0.0762557	0.367526	0.6742	0.00347626
2026-04-10	239	APOB	PRS adult	0.0524288	0.058096	0.367758	0.6742	0.00273274
2026-04-10	123	COLGALT2	PRS childhood	-0.0896081	0.0991423	0.367974	0.6742	0.00671132
2026-04-10	238	SLC3A2	PRS adult	-0.0571808	0.0634549	0.368464	0.6742	0.0030972
2026-04-10	239	PZP	PRS childhood	0.0427777	0.047495	0.368697	0.6742	0.00329469
2026-04-10	210	SRGN	PRS childhood	-0.0646088	0.0717321	0.368823	0.6742	0.00370665
2026-04-10	238	RARRES2	PRS childhood	0.0613583	0.0682318	0.369454	0.6742	0.00335946
2026-04-10	137	RAB8B	PRS adult	0.0918418	0.101992	0.369542	0.6742	0.00591017
2026-04-10	239	HABP2	PRS childhood	0.051037	0.0567928	0.369773	0.6742	0.0027495
2026-04-10	167	NDST3	PRS childhood	0.0595556	0.0662188	0.369812	0.6742	0.00483324
2026-04-10	238	CFHR5	PRS childhood	0.0599511	0.0671265	0.372733	0.67874	0.00331519
2026-04-10	193	GNB1	PRS childhood	-0.0708454	0.0793081	0.372861	0.67874	0.00404752
2026-04-10	159	STIP1	PRS adult	-0.0718444	0.080524	0.3737	0.678991	0.00486921
2026-04-10	232	IGHV3.33	PRS childhood	-0.0553018	0.0620583	0.373818	0.678991	0.00325029
2026-04-10	191	MET	PRS childhood	0.0653216	0.0732722	0.373836	0.678991	0.00413615
2026-04-10	198	CDIN1	PRS adult	0.0610336	0.0685323	0.37428	0.67929	0.004006
2026-04-10	215	UNC45A	PRS adult	0.0652298	0.0733039	0.374577	0.679322	0.00362083
2026-04-10	229	LRRC4	PRS adult	-0.0547524	0.0615817	0.374916	0.67943	0.0034484
2026-04-10	194	SCGB3A1	PRS childhood	0.0589326	0.0663828	0.375811	0.680135	0.00396281
2026-04-10	154	TGFB1	PRS adult	-0.0782187	0.0881054	0.376117	0.680135	0.00516844
2026-04-10	239	PKM	PRS childhood	-0.0506587	0.0571295	0.376144	0.680135	0.00288915
2026-04-10	216	TRAJ17	PRS childhood	0.0662862	0.0749421	0.377448	0.681754	0.0035998
2026-04-10	143	SAP18	PRS childhood	-0.0700233	0.0791546	0.377924	0.681754	0.00562459
2026-04-10	231	DYTN	PRS adult	-0.0568853	0.0644067	0.378068	0.681754	0.00299565
2026-04-10	236	SPTBN5	PRS adult	0.0584878	0.0662384	0.378172	0.681754	0.00320544
2026-04-10	238	YWHAZ	PRS childhood	-0.0613302	0.0694979	0.378441	0.681754	0.00301417
2026-04-10	148	EGFR	PRS childhood	-0.0876605	0.0992769	0.378756	0.681816	0.00511258
2026-04-10	239	PLA2G7	PRS childhood	0.0522628	0.0593579	0.379521	0.682314	0.00312425
2026-04-10	163	HSPD1	PRS adult	-0.074462	0.0845246	0.379708	0.682314	0.00493916
2026-04-10	239	IGLV3.1	PRS adult	0.0543826	0.0618113	0.379874	0.682314	0.00265615
2026-04-10	176	TUBB4B	PRS childhood	-0.0697212	0.0792857	0.380459	0.682325	0.00426366
2026-04-10	218	ACTR3	PRS childhood	-0.0620845	0.070663	0.380623	0.682325	0.00328326
2026-04-10	182	FZD8	PRS childhood	0.0650016	0.0739819	0.380821	0.682325	0.00433709
2026-04-10	141	ATP2A2	PRS adult	0.0847597	0.0964784	0.381237	0.682325	0.00523604
2026-04-10	235	IGKV2.30	PRS adult	0.0658992	0.0751209	0.381283	0.682325	0.00330775
2026-04-10	192	CAPZA1	PRS childhood	-0.0642167	0.0734802	0.383294	0.68542	0.00406225
2026-04-10	239	LBP	PRS adult	0.0557114	0.0638846	0.384079	0.68632	0.00306518
2026-04-10	237	WDR1	PRS childhood	-0.0596504	0.068509	0.384833	0.686717	0.0026313
2026-04-10	145	MAP3K19	PRS adult	0.0713639	0.0819922	0.385618	0.686717	0.00527907
2026-04-10	234	PSMB8	PRS childhood	0.0591371	0.0681114	0.386184	0.686717	0.00299954
2026-04-10	165	PDIA6	PRS childhood	-0.0637084	0.0734175	0.386853	0.686717	0.00457072
2026-04-10	239	SAA4	PRS adult	0.0557599	0.0644478	0.38783	0.686717	0.00293206
2026-04-10	236	CCIN	PRS adult	0.0635131	0.0734191	0.387906	0.686717	0.00317198
2026-04-10	215	LILRA3	PRS childhood	0.0574349	0.0663846	0.387939	0.686717	0.00341942
2026-04-10	239	AFM	PRS childhood	0.0519176	0.0600234	0.38796	0.686717	0.00290179
2026-04-10	212	ERFL	PRS adult	0.0781124	0.0902885	0.387977	0.686717	0.00345272
2026-04-10	229	CC2D2A	PRS adult	0.0646935	0.0748298	0.388228	0.686717	0.00321122
2026-04-10	229	CCT6A	PRS adult	0.0653209	0.0755589	0.388249	0.686717	0.00324321
2026-04-10	219	KIAA1958	PRS childhood	-0.0505611	0.0584808	0.388254	0.686717	0.00331374
2026-04-10	155	UIMC1	PRS adult	0.0763127	0.0882518	0.388604	0.686717	0.00481885
2026-04-10	239	OLFM1	PRS childhood	0.0502581	0.0581935	0.388683	0.686717	0.00280482
2026-04-10	195	LAD1	PRS childhood	-0.0633776	0.0733867	0.388908	0.686717	0.00361659
2026-04-10	239	HBD	PRS childhood	0.0567089	0.0657466	0.389287	0.686717	0.00245879
2026-04-10	155	NDUFV1	PRS childhood	0.0836071	0.0968348	0.389324	0.686717	0.00486289
2026-04-10	236	OTOG	PRS childhood	0.0581453	0.0674542	0.389595	0.686717	0.00306369
2026-04-10	132	PSMA4	PRS adult	-0.0789525	0.0914596	0.389667	0.686717	0.0057409
2026-04-10	198	CLCN6	PRS adult	0.0628222	0.0729823	0.390441	0.687349	0.00383416
2026-04-10	215	ACTR2	PRS adult	-0.0655681	0.076229	0.390704	0.687349	0.00317375
2026-04-10	183	DNM1L	PRS childhood	-0.0662082	0.0769712	0.390873	0.687349	0.004024
2026-04-10	215	LILRA3	PRS adult	0.0588665	0.0687138	0.392606	0.689897	0.00335286
2026-04-10	238	FRMPD1	PRS childhood	0.0500339	0.0584604	0.392966	0.690031	0.00283622
2026-04-10	239	CADM1	PRS childhood	0.0491275	0.0574923	0.393711	0.690175	0.00277418
2026-04-10	105	ADAM10	PRS adult	-0.0881047	0.102851	0.393764	0.690175	0.00717167
2026-04-10	220	UBA1	PRS childhood	0.0685743	0.080269	0.393899	0.690175	0.00316277
2026-04-10	239	LYZ	PRS childhood	0.0524689	0.0616904	0.395917	0.692864	0.00287115
2026-04-10	196	ENPEP	PRS adult	0.0646818	0.0760312	0.396004	0.692864	0.00366896
2026-04-10	175	DCD	PRS childhood	0.060516	0.0712024	0.396589	0.693389	0.0041948
2026-04-10	239	F7	PRS adult	0.0566319	0.0667637	0.39718	0.693506	0.00266489
2026-04-10	233	CFHR1	PRS adult	0.0547098	0.0645008	0.397226	0.693506	0.00294218
2026-04-10	233	IGHV1.8	PRS adult	0.0538993	0.0636313	0.397864	0.694121	0.00299701
2026-04-10	239	IGHV3OR16.9	PRS adult	0.0502099	0.0593338	0.398302	0.694204	0.00279306
2026-04-10	232	APOA5	PRS adult	-0.0532198	0.0629439	0.398727	0.694204	0.00304192
2026-04-10	166	MARCO	PRS childhood	-0.0574372	0.0679145	0.398983	0.694204	0.00418567
2026-04-10	222	EDEM1	PRS childhood	-0.0578609	0.0685515	0.399584	0.694204	0.00323092
2026-04-10	233	TTC24	PRS childhood	0.0503091	0.0596422	0.399836	0.694204	0.00296088
2026-04-10	205	NKRF	PRS adult	-0.0638625	0.0756996	0.399899	0.694204	0.00334271
2026-04-10	239	IGHV3OR16.9	PRS childhood	-0.0481674	0.0571148	0.399909	0.694204	0.00277411
2026-04-10	132	PSME1	PRS adult	0.0794214	0.094214	0.400857	0.695353	0.00551122
2026-04-10	137	ARL6IP5	PRS adult	-0.0895222	0.106432	0.401835	0.696552	0.00505059
2026-04-10	168	VDAC3	PRS adult	-0.0709147	0.0844887	0.402531	0.696737	0.00424594
2026-04-10	239	F12	PRS childhood	0.0513459	0.0612522	0.402746	0.696737	0.00288237
2026-04-10	238	FGL1	PRS childhood	0.0551759	0.0658284	0.402801	0.696737	0.00286784
2026-04-10	202	TUFM	PRS adult	0.0602699	0.0719744	0.403409	0.696813	0.00331594
2026-04-10	169	KRT1	PRS adult	0.0684519	0.0817101	0.403418	0.696813	0.00407126
2026-04-10	219	PSMA1	PRS childhood	-0.0592826	0.0709346	0.404249	0.697752	0.00321224
2026-04-10	239	CDKL3	PRS childhood	0.0505138	0.0606872	0.406064	0.700084	0.00284574
2026-04-10	184	KRT2	PRS childhood	0.0639819	0.0768971	0.406511	0.700084	0.0038109
2026-04-10	208	MDN1	PRS childhood	0.0565851	0.0680426	0.406619	0.700084	0.00339274
2026-04-10	239	KIF21B	PRS adult	-0.0575011	0.0691853	0.406766	0.700084	0.00287558
2026-04-10	192	SH3BGRL	PRS childhood	-0.0645797	0.0777515	0.407282	0.700084	0.00329466
2026-04-10	239	IGHV1.46	PRS childhood	0.0500257	0.0602662	0.407351	0.700084	0.00243961
2026-04-10	239	SERPINA3	PRS adult	0.054296	0.0655087	0.408052	0.700084	0.002505
2026-04-10	169	SSC5D	PRS childhood	-0.0616343	0.0743529	0.408364	0.700084	0.00410767
2026-04-10	239	ITIH2	PRS childhood	0.0508563	0.0614016	0.40838	0.700084	0.0023917
2026-04-10	192	EIF5B	PRS adult	-0.062229	0.0751132	0.408478	0.700084	0.00365714
2026-04-10	239	NID1	PRS adult	-0.0604998	0.0732299	0.409564	0.701387	0.00292733
2026-04-10	173	DENND4C	PRS childhood	-0.0652493	0.0789889	0.409965	0.701387	0.0041066
2026-04-10	231	NEO1	PRS childhood	0.0528144	0.0640433	0.410443	0.701387	0.00292175
2026-04-10	239	KRT86	PRS adult	0.0534566	0.064853	0.410635	0.701387	0.00271596
2026-04-10	190	TAFAZZIN	PRS adult	0.0645542	0.0783237	0.410907	0.701387	0.00332373
2026-04-10	239	ZSCAN32	PRS childhood	0.0463066	0.0562189	0.410969	0.701387	0.0026842
2026-04-10	239	FHL3	PRS childhood	-0.0441043	0.0536051	0.411492	0.701787	0.00236625
2026-04-10	195	SLC6A1	PRS adult	-0.0563448	0.068589	0.412416	0.70226	0.00340082
2026-04-10	188	BPGM	PRS adult	0.0608015	0.0740316	0.412567	0.70226	0.00301826
2026-04-10	239	APOD	PRS childhood	0.0409577	0.0499029	0.412636	0.70226	0.00249055
2026-04-10	233	LOXHD1	PRS childhood	0.0500793	0.0611119	0.413386	0.702975	0.00294829
2026-04-10	204	CD248	PRS childhood	-0.0576421	0.070379	0.413768	0.702975	0.00334517
2026-04-10	239	PPIA	PRS childhood	-0.0571287	0.069798	0.413923	0.702975	0.00222016
2026-04-10	173	TRIO	PRS adult	-0.0701762	0.0857959	0.414569	0.703581	0.00392518
2026-04-10	233	TTC24	PRS adult	0.0512907	0.0628191	0.415087	0.703692	0.0027747
2026-04-10	220	UBA1	PRS adult	0.0658371	0.0806475	0.415213	0.703692	0.00288887
2026-04-10	239	IGHV3.74	PRS childhood	-0.0480248	0.0590779	0.417109	0.706412	0.00240909
2026-04-10	184	GPX1	PRS childhood	-0.0633968	0.0780606	0.417804	0.707097	0.00353373
2026-04-10	235	B3GNT8	PRS adult	-0.0529204	0.0652885	0.418466	0.707542	0.00264772
2026-04-10	239	COL6A1	PRS childhood	0.0396638	0.0489544	0.418649	0.707542	0.00256269
2026-04-10	180	ATP5F1B	PRS adult	-0.0698663	0.0863947	0.419812	0.708777	0.00366515
2026-04-10	198	GP9	PRS childhood	-0.0747384	0.0924703	0.419962	0.708777	0.00314639
2026-04-10	203	COL1A2	PRS adult	0.0452925	0.0563242	0.422296	0.711804	0.00280196
2026-04-10	224	RFLNB	PRS adult	0.0623487	0.0775582	0.422341	0.711804	0.00285718
2026-04-10	239	IGKV1.16	PRS childhood	0.0463065	0.0579135	0.424776	0.715412	0.0023771
2026-04-10	221	TRAJ61	PRS childhood	0.0528098	0.0662077	0.425969	0.716688	0.00286581
2026-04-10	239	IGHV3.15	PRS adult	0.0479754	0.0601759	0.426123	0.716688	0.00222661
2026-04-10	179	OR4X1	PRS childhood	0.0606444	0.0761133	0.426692	0.716846	0.00344483
2026-04-10	170	RBIS	PRS adult	0.0576757	0.0723957	0.426806	0.716846	0.00372004
2026-04-10	239	GLIPR2	PRS childhood	0.0492169	0.0618732	0.42717	0.716962	0.0025255
2026-04-10	157	NVL	PRS adult	-0.0648905	0.0815933	0.427709	0.717371	0.00374185
2026-04-10	221	KIF11	PRS adult	-0.0533938	0.0672838	0.428334	0.717836	0.00272373
2026-04-10	239	IGLV6.57	PRS adult	0.0540582	0.0682742	0.429301	0.717836	0.00236087
2026-04-10	161	HSPA4	PRS adult	-0.0648705	0.0818648	0.429349	0.717836	0.00386973
2026-04-10	239	MMRN2	PRS adult	0.0500441	0.0632264	0.429461	0.717836	0.00242398
2026-04-10	147	PGM1	PRS adult	0.0771505	0.0973596	0.429462	0.717836	0.0043428
2026-04-10	209	PECAM1	PRS childhood	-0.0592725	0.0751022	0.430911	0.719763	0.00302383
2026-04-10	164	CCNB3	PRS adult	-0.0632207	0.0801607	0.431499	0.720252	0.00361633
2026-04-10	239	APOE	PRS childhood	0.0460528	0.0585518	0.432363	0.721198	0.00229209
2026-04-10	192	EIF5B	PRS childhood	-0.0606333	0.0772472	0.433507	0.72261	0.00328407
2026-04-10	239	ADAMTSL4	PRS childhood	0.0437102	0.0559625	0.435565	0.72467	0.00227126
2026-04-10	162	HYAL1	PRS adult	0.0773319	0.0990039	0.435943	0.72467	0.00390325
2026-04-10	226	NAGLU	PRS adult	0.050326	0.0644888	0.436012	0.72467	0.00256157
2026-04-10	239	GC	PRS childhood	0.0453445	0.0581248	0.436117	0.72467	0.00211083
2026-04-10	175	MAB21L2	PRS adult	0.0534088	0.0684875	0.436592	0.72467	0.00320302
2026-04-10	207	IGLV2.33	PRS adult	0.0568699	0.073003	0.436901	0.72467	0.00294408
2026-04-10	188	CEP250	PRS adult	0.0565538	0.0725835	0.436912	0.72467	0.00304451
2026-04-10	207	CRHBP	PRS adult	0.0485712	0.0625394	0.438288	0.72467	0.0028189
2026-04-10	213	BRWD1	PRS childhood	-0.0557781	0.0718264	0.438309	0.72467	0.0028663
2026-04-10	154	SCGB1A1	PRS adult	0.0648367	0.0834579	0.438487	0.72467	0.00401177
2026-04-10	165	IGLV1.44	PRS adult	-0.0588091	0.0757315	0.438594	0.72467	0.00363562
2026-04-10	236	NECTIN1	PRS adult	0.0514454	0.0663143	0.438683	0.72467	0.00249638
2026-04-10	181	PLD4	PRS childhood	0.0512051	0.066001	0.438912	0.72467	0.0029028
2026-04-10	239	PRSS3	PRS childhood	0.0469298	0.0605257	0.438914	0.72467	0.00230544
2026-04-10	234	DNMT3L	PRS childhood	0.0515731	0.0666583	0.439921	0.72584	0.00227864
2026-04-10	209	ACTN4	PRS childhood	-0.0655475	0.0848201	0.440559	0.726399	0.00289232
2026-04-10	200	MAN1C1	PRS adult	-0.0464449	0.0601556	0.441016	0.726661	0.00301282
2026-04-10	239	SHISA7	PRS adult	0.0494415	0.0641553	0.4417	0.726902	0.00224238
2026-04-10	177	IGKV2D.30	PRS childhood	-0.0610868	0.0792292	0.441776	0.726902	0.00340879
2026-04-10	237	HOOK1	PRS adult	0.0480417	0.0623951	0.442118	0.726902	0.00240297
2026-04-10	239	HSPA5	PRS adult	-0.0498803	0.0648183	0.442358	0.726902	0.00237136
2026-04-10	222	FKRP	PRS adult	0.0557329	0.0726047	0.443559	0.728372	0.00244864
2026-04-10	239	SERPIND1	PRS adult	0.047345	0.0617736	0.444204	0.728372	0.00199382
2026-04-10	191	ICAM3	PRS childhood	0.0523436	0.0682736	0.444263	0.728372	0.00290988
2026-04-10	239	CAMP	PRS childhood	-0.0501727	0.0655345	0.4447	0.728372	0.00243408
2026-04-10	222	PDCD6	PRS childhood	0.046498	0.0607331	0.44475	0.728372	0.00257814
2026-04-10	162	ABRACL	PRS adult	-0.0688661	0.0900579	0.445628	0.729319	0.00367567
2026-04-10	238	CTSD	PRS adult	0.0494038	0.0647178	0.446024	0.729475	0.00227253
2026-04-10	233	FCGR3B	PRS childhood	0.0515072	0.0676506	0.447232	0.730582	0.00245437
2026-04-10	237	TRIM35	PRS childhood	-0.0488519	0.064221	0.447628	0.730582	0.00240851
2026-04-10	212	RAN	PRS childhood	-0.057625	0.0758187	0.44811	0.730582	0.00278622
2026-04-10	236	CRYBG3	PRS childhood	-0.0513342	0.067575	0.448241	0.730582	0.00246332
2026-04-10	232	PDLIM1	PRS adult	-0.0577073	0.0759816	0.448357	0.730582	0.00203067
2026-04-10	194	PLCE1	PRS adult	-0.0589404	0.0776021	0.448503	0.730582	0.00301658
2026-04-10	239	GAPDH	PRS childhood	-0.0487541	0.06437	0.449579	0.731363	0.00199024
2026-04-10	165	FGFR1	PRS adult	0.0567233	0.0748337	0.449592	0.731363	0.00345245
2026-04-10	239	IGLV1.47	PRS childhood	0.046822	0.0618606	0.449884	0.731363	0.00228843
2026-04-10	167	CHAD	PRS adult	0.0480532	0.0635418	0.45062	0.73207	0.00321168
2026-04-10	181	SOCS5	PRS adult	0.057262	0.0758511	0.451319	0.732716	0.00306674
2026-04-10	132	PSMA4	PRS childhood	-0.0656519	0.0869565	0.451683	0.732808	0.00439751
2026-04-10	238	CENPF	PRS childhood	0.0478959	0.0635731	0.45198	0.732808	0.00240266
2026-04-10	236	DBH	PRS childhood	0.0481753	0.0639853	0.45228	0.732808	0.00239165
2026-04-10	219	KIAA1958	PRS adult	-0.0461481	0.0613986	0.453121	0.732951	0.00250655
2026-04-10	137	PF4V1	PRS childhood	0.0664394	0.0883584	0.453463	0.732951	0.00424269
2026-04-10	133	NHERF1	PRS childhood	-0.0681061	0.0906528	0.453893	0.732951	0.00434146
2026-04-10	232	ARHGAP11A	PRS adult	0.0483821	0.0645171	0.454095	0.732951	0.0023357
2026-04-10	239	IGLV7.46	PRS childhood	0.0471188	0.0628597	0.454266	0.732951	0.00225828
2026-04-10	180	THAP5	PRS adult	-0.0546038	0.0728327	0.45445	0.732951	0.00319522
2026-04-10	161	HFM1	PRS adult	0.0659845	0.0879932	0.454478	0.732951	0.00349828
2026-04-10	197	ADAMTSL2	PRS childhood	-0.048747	0.0651327	0.455134	0.733523	0.00280465
2026-04-10	222	FSD1	PRS childhood	0.0425608	0.0569674	0.455819	0.733797	0.00246174
2026-04-10	239	IGHV1.2	PRS adult	-0.048839	0.0654741	0.456469	0.733797	0.00218759
2026-04-10	239	COLEC10	PRS childhood	0.0432774	0.0580481	0.456702	0.733797	0.00202522
2026-04-10	173	DENND4C	PRS adult	0.0636374	0.0853109	0.456761	0.733797	0.00335127
2026-04-10	146	CST6	PRS adult	0.0538338	0.0721434	0.456813	0.733797	0.00375788
2026-04-10	149	EHD3	PRS childhood	0.0636016	0.0855925	0.458673	0.736299	0.00350576
2026-04-10	161	ERP44	PRS childhood	0.057398	0.0773292	0.459071	0.736451	0.00333251
2026-04-10	224	LRRTM2	PRS childhood	0.0515554	0.0697112	0.460372	0.737638	0.00243476
2026-04-10	227	HPD	PRS childhood	0.0476539	0.0644438	0.460417	0.737638	0.00227739
2026-04-10	135	TDP1	PRS adult	0.074231	0.100686	0.46233	0.739787	0.00406417
2026-04-10	231	CNTN4	PRS adult	0.0450865	0.0612542	0.46247	0.739787	0.00228279
2026-04-10	239	MRPS34	PRS childhood	0.0450467	0.0612313	0.462671	0.739787	0.0021196
2026-04-10	136	MAGED1	PRS childhood	0.0753101	0.102407	0.463442	0.740533	0.00411674
2026-04-10	157	CD58	PRS childhood	-0.0542046	0.0739677	0.464823	0.741442	0.00346466
2026-04-10	211	APOL2	PRS adult	0.050799	0.0693758	0.464873	0.741442	0.00246775
2026-04-10	239	MAN1A1	PRS childhood	0.0447503	0.0611378	0.464936	0.741442	0.00214135
2026-04-10	148	NOM1	PRS childhood	0.0571293	0.0780652	0.465505	0.741442	0.00366225
2026-04-10	154	RNF20	PRS adult	-0.0548282	0.0749344	0.465535	0.741442	0.00318399
2026-04-10	239	IGHV6.1	PRS adult	0.0425547	0.0584172	0.467069	0.742829	0.00205596
2026-04-10	213	GPT2	PRS adult	0.0531415	0.0729832	0.467363	0.742829	0.00254204
2026-04-10	239	S100A8	PRS childhood	0.048733	0.0669566	0.467455	0.742829	0.0021943
2026-04-10	229	RGS12	PRS adult	0.0444718	0.0611276	0.467675	0.742829	0.00208741
2026-04-10	239	CA2	PRS childhood	-0.0515678	0.0709277	0.467934	0.742829	0.00214186
2026-04-10	239	PRDX2	PRS childhood	0.0490391	0.0676272	0.469101	0.744197	0.00180552
2026-04-10	219	GSTP1	PRS childhood	-0.0492106	0.0680581	0.470439	0.745833	0.00218349
2026-04-10	146	NUTF2	PRS childhood	-0.0665278	0.092405	0.472768	0.749037	0.00364778
2026-04-10	239	HYDIN	PRS childhood	0.0432638	0.0602664	0.47356	0.749803	0.00188119
2026-04-10	239	IGKV1D.13	PRS adult	0.0475265	0.0664427	0.475145	0.751824	0.00208804
2026-04-10	235	NEBL	PRS childhood	-0.0381256	0.0533432	0.475515	0.751919	0.0019338
2026-04-10	239	PZP	PRS adult	0.0351055	0.0493733	0.477788	0.755023	0.00205595
2026-04-10	147	CEP350	PRS adult	-0.0596922	0.0839753	0.47838	0.755468	0.00345923
2026-04-10	239	IGKV1D.33	PRS adult	-0.0456946	0.0644404	0.478978	0.755827	0.00195968
2026-04-10	175	TTC3	PRS childhood	0.055828	0.0787743	0.479493	0.755827	0.00294431
2026-04-10	172	KIAA0825	PRS adult	-0.0540077	0.0763187	0.480161	0.755827	0.00281901
2026-04-10	238	MMRN1	PRS childhood	-0.0462029	0.0653834	0.480502	0.755827	0.00202203
2026-04-10	239	MAN2A1	PRS childhood	0.044165	0.0625205	0.480646	0.755827	0.00196686
2026-04-10	150	VPS13D	PRS childhood	-0.0684616	0.096857	0.480829	0.755827	0.00346206
2026-04-10	188	HNRNPU	PRS childhood	-0.0568488	0.08055	0.481252	0.755827	0.00269422
2026-04-10	226	PANX2	PRS childhood	0.0441205	0.0625575	0.481389	0.755827	0.00206348
2026-04-10	239	ITGB1	PRS childhood	0.0370554	0.0525815	0.481693	0.755827	0.00181341
2026-04-10	239	F2	PRS childhood	0.04114	0.0583806	0.481715	0.755827	0.0016629
2026-04-10	239	IGFBP2	PRS adult	0.0351039	0.0499461	0.482866	0.756879	0.00200377
2026-04-10	194	RBM28	PRS adult	0.0506908	0.0721215	0.483026	0.756879	0.00249261
2026-04-10	235	GALE	PRS childhood	0.0483739	0.0689059	0.48338	0.756879	0.00214073
2026-04-10	239	IGHV3.23	PRS adult	0.0420991	0.0600369	0.483871	0.756879	0.00178105
2026-04-10	219	GHR	PRS adult	0.0484308	0.0690671	0.483942	0.756879	0.00202219
2026-04-10	238	SAA1	PRS childhood	0.0513677	0.0733485	0.484433	0.757159	0.00202688
2026-04-10	214	IGKV1OR2.108	PRS adult	0.0464325	0.0663852	0.485066	0.757663	0.00232837
2026-04-10	237	GBP4	PRS adult	0.0372487	0.0533702	0.485928	0.758399	0.00189835
2026-04-10	128	UBE2N	PRS childhood	-0.0631018	0.090352	0.486279	0.758399	0.00399481
2026-04-10	140	CCDC175	PRS childhood	0.0613979	0.0879801	0.486491	0.758399	0.00328309
2026-04-10	239	CFHR2	PRS childhood	0.0433798	0.0623109	0.487014	0.758399	0.00196979
2026-04-10	239	POSTN	PRS adult	0.0330395	0.0474671	0.487097	0.758399	0.00189036
2026-04-10	164	PDS5A	PRS childhood	0.0523074	0.0752022	0.487741	0.758905	0.00300893
2026-04-10	186	FLT4	PRS childhood	-0.0540519	0.0778086	0.488163	0.758905	0.00256971
2026-04-10	227	NIPBL	PRS adult	0.049961	0.0720119	0.488551	0.758905	0.00214152
2026-04-10	223	IGLV5.37	PRS adult	0.0470551	0.0678643	0.488825	0.758905	0.00214252
2026-04-10	239	AOC3	PRS childhood	0.0338554	0.0488507	0.488982	0.758905	0.00171552
2026-04-10	167	BASP1	PRS childhood	0.0616326	0.0889792	0.489531	0.759272	0.00283371
2026-04-10	184	KRT2	PRS adult	-0.0584281	0.0844648	0.490009	0.75928	0.00263726
2026-04-10	230	MYL9	PRS adult	0.0537699	0.0778204	0.490319	0.75928	0.0021243
2026-04-10	156	MAGI2	PRS childhood	-0.0606712	0.0877664	0.490473	0.75928	0.00289084
2026-04-10	229	ETFBKMT	PRS adult	0.0460794	0.0668621	0.491439	0.760292	0.00155836
2026-04-10	213	TSHZ3	PRS childhood	-0.0545024	0.0791786	0.492012	0.760695	0.00221484
2026-04-10	206	BIN2	PRS childhood	-0.0538523	0.0785001	0.493505	0.762519	0.00216725
2026-04-10	231	IGHV4.4	PRS childhood	0.0472309	0.0689417	0.494002	0.762802	0.0020238
2026-04-10	239	AK9	PRS childhood	0.0424466	0.0620542	0.494645	0.7633	0.00194126
2026-04-10	239	F2	PRS adult	0.0414588	0.0606533	0.494952	0.7633	0.00156478
2026-04-10	172	PTPRC	PRS adult	0.051818	0.0759633	0.49611	0.764529	0.00256124
2026-04-10	164	GNAI2	PRS adult	-0.0550546	0.0807492	0.496378	0.764529	0.00277883
2026-04-10	239	MAN2A1	PRS adult	0.0441893	0.0649552	0.496993	0.764992	0.00182446
2026-04-10	236	ISX	PRS childhood	0.044999	0.0664489	0.498968	0.767393	0.00188768
2026-04-10	149	EHD3	PRS adult	0.0615465	0.0908403	0.499184	0.767393	0.00291644
2026-04-10	239	IGHV3.21	PRS childhood	0.042249	0.0624855	0.499628	0.767589	0.00162771
2026-04-10	239	HSPE1	PRS childhood	0.0511309	0.0757419	0.500308	0.76815	0.00153988
2026-04-10	238	ABCC2	PRS adult	0.0438998	0.0651907	0.501365	0.769287	0.00194206
2026-04-10	197	ADAMTSL2	PRS adult	0.0442082	0.065787	0.502411	0.770405	0.00226233
2026-04-10	238	IGHV1.24	PRS childhood	0.0406766	0.0606256	0.502927	0.770712	0.00176751
2026-04-10	192	FTCD	PRS childhood	0.0528715	0.0790715	0.504554	0.772702	0.0023951
2026-04-10	239	FBN1	PRS childhood	0.037394	0.0559871	0.504861	0.772702	0.00162059
2026-04-10	239	TMC8	PRS adult	0.0340362	0.0510409	0.505538	0.773251	0.0014726
2026-04-10	239	HBB	PRS childhood	0.0431171	0.0648899	0.507055	0.775084	0.00139147
2026-04-10	238	HYOU1	PRS childhood	0.0502195	0.0757702	0.508131	0.77624	0.00181714
2026-04-10	239	GPNMB	PRS childhood	0.0410196	0.0621174	0.509684	0.777653	0.00177871
2026-04-10	239	IGLV3.10	PRS adult	0.0426017	0.0645151	0.509696	0.777653	0.00177864
2026-04-10	181	TPM1	PRS childhood	-0.0509463	0.0772328	0.510358	0.778177	0.0023814
2026-04-10	234	ITPR1	PRS adult	-0.0434577	0.0660117	0.510994	0.778657	0.00186337
2026-04-10	239	CD109	PRS childhood	0.0346204	0.0526573	0.511536	0.778996	0.00170652
2026-04-10	239	IGHV3.64	PRS childhood	0.0423709	0.0644966	0.511869	0.779014	0.00184722
2026-04-10	226	NAGLU	PRS childhood	0.0418652	0.0638522	0.512736	0.779846	0.00180968
2026-04-10	238	OSBPL5	PRS adult	0.0413891	0.063191	0.513132	0.779961	0.00169204
2026-04-10	239	SLC6A6	PRS adult	0.0391673	0.0599947	0.514505	0.780875	0.00166485
2026-04-10	193	HERC2	PRS childhood	0.0426874	0.0654046	0.514781	0.780875	0.00208749
2026-04-10	138	APP	PRS adult	0.0581543	0.0890412	0.514834	0.780875	0.00296663
2026-04-10	238	IGLV1.36	PRS childhood	0.0379092	0.0581382	0.515018	0.780875	0.00173218
2026-04-10	239	AGT	PRS childhood	0.0329275	0.0506052	0.515904	0.78155	0.00156175
2026-04-10	239	ALX4	PRS adult	0.0400708	0.0616564	0.516399	0.78155	0.00151923
2026-04-10	123	PDIA4	PRS childhood	0.0570985	0.087726	0.516427	0.78155	0.00354614
2026-04-10	206	PRAP1	PRS childhood	0.044359	0.0683433	0.517051	0.781937	0.00204375
2026-04-10	186	SAA2	PRS adult	-0.0554078	0.0854049	0.517326	0.781937	0.00228344
2026-04-10	170	IGKV3D.7	PRS childhood	0.0494274	0.0764382	0.518785	0.783215	0.00253382
2026-04-10	207	APEX2	PRS childhood	0.0448068	0.0693257	0.518815	0.783215	0.00199287
2026-04-10	156	CSRP1	PRS childhood	0.0624268	0.09726	0.521961	0.787474	0.00270323
2026-04-10	197	ZNF207	PRS childhood	-0.0476285	0.0743508	0.522564	0.787896	0.0021243
2026-04-10	239	IGLV1.51	PRS adult	0.0478062	0.0747593	0.523152	0.788293	0.00165001
2026-04-10	227	RNH1	PRS adult	0.0448051	0.0701848	0.523889	0.788915	0.00182924
2026-04-10	239	TTN	PRS adult	0.0425754	0.0667647	0.524304	0.789052	0.00170825
2026-04-10	239	IGHV2.5	PRS childhood	-0.0399019	0.0626733	0.524973	0.789164	0.00168596
2026-04-10	232	EIF4E1B	PRS adult	0.0426791	0.0670411	0.525028	0.789164	0.00163565
2026-04-10	239	IGKV2.40	PRS adult	0.041165	0.0648689	0.526326	0.790158	0.00164969
2026-04-10	225	NOTCH2	PRS adult	-0.0449467	0.0709471	0.527059	0.790158	0.00183133
2026-04-10	236	BLVRB	PRS childhood	-0.0368234	0.0581483	0.527194	0.790158	0.00153279
2026-04-10	225	KLF3	PRS childhood	0.0333582	0.0526794	0.527249	0.790158	0.00149644
2026-04-10	179	KRTDAP	PRS childhood	0.0465104	0.0734289	0.527313	0.790158	0.00228495
2026-04-10	192	SH3BGRL	PRS adult	-0.0523892	0.0830198	0.528794	0.79152	0.00190478
2026-04-10	161	COPA	PRS adult	-0.0562444	0.0891765	0.529172	0.79152	0.00255355
2026-04-10	181	GP6	PRS adult	-0.0535298	0.0849865	0.529615	0.79152	0.00216752
2026-04-10	239	TRIM42	PRS adult	0.0425269	0.0675928	0.529864	0.79152	0.00154096
2026-04-10	136	PGM3	PRS adult	-0.0668369	0.106244	0.530413	0.79152	0.00294059
2026-04-10	220	ADAMDEC1	PRS adult	0.042202	0.0671665	0.530471	0.79152	0.00172808
2026-04-10	231	AMOT	PRS childhood	-0.0374068	0.0595438	0.530501	0.79152	0.00166232
2026-04-10	146	PPP1R12B	PRS adult	-0.0592401	0.0946866	0.532582	0.794056	0.00278313
2026-04-10	239	ZGRF1	PRS childhood	0.0377473	0.0604349	0.532854	0.794056	0.0016125
2026-04-10	239	LPA	PRS childhood	0.0403077	0.0645903	0.533209	0.7941	0.00167406
2026-04-10	216	TRAJ17	PRS adult	0.0483615	0.0777966	0.534859	0.796069	0.0017815
2026-04-10	191	MET	PRS adult	0.0457396	0.0736399	0.53529	0.796224	0.00201227
2026-04-10	207	MAN2A2	PRS childhood	0.0443442	0.0717811	0.537433	0.798031	0.00165239
2026-04-10	150	AKAP4	PRS childhood	0.0597757	0.0967262	0.537573	0.798031	0.00254428
2026-04-10	199	PMPCA	PRS childhood	0.0408476	0.0661863	0.537864	0.798031	0.0019098
2026-04-10	165	CCT5	PRS childhood	-0.0539755	0.0874562	0.538016	0.798031	0.00229272
2026-04-10	239	ACTB	PRS childhood	-0.0417111	0.0676537	0.538146	0.798031	0.001381
2026-04-10	177	CTSB	PRS adult	-0.049169	0.0799294	0.53928	0.799027	0.00212834
2026-04-10	193	CHMP7	PRS adult	0.043508	0.0708847	0.54011	0.799027	0.00197081
2026-04-10	184	GOT1	PRS adult	-0.0489297	0.079728	0.540201	0.799027	0.00195517
2026-04-10	239	PNPLA8	PRS childhood	-0.0395385	0.0644578	0.540215	0.799027	0.00148863
2026-04-10	156	RAB1B	PRS adult	0.0524808	0.0855375	0.54046	0.799027	0.00237075
2026-04-10	161	HSPA4	PRS childhood	-0.0488255	0.0797535	0.541311	0.799621	0.00231361
2026-04-10	159	AGBL3	PRS childhood	0.0437072	0.0714467	0.541626	0.799621	0.00240442
2026-04-10	239	FN1	PRS adult	-0.0397666	0.0650922	0.541848	0.799621	0.0015819
2026-04-10	239	IL1RAP	PRS adult	0.0371215	0.0608775	0.542611	0.800261	0.00157109
2026-04-10	223	TXN	PRS childhood	-0.0448593	0.073663	0.543181	0.800615	0.00164364
2026-04-10	188	CEP250	PRS childhood	0.0400638	0.0660553	0.544934	0.802713	0.00184729
2026-04-10	239	IGHG2	PRS childhood	0.0356406	0.058916	0.545813	0.803521	0.00152707
2026-04-10	239	MAGEB6B	PRS adult	0.0301913	0.0500988	0.547342	0.804241	0.00131378
2026-04-10	239	ST3GAL6	PRS adult	0.0444761	0.0738163	0.547416	0.804241	0.00152072
2026-04-10	239	SAA4	PRS childhood	0.0373947	0.0620886	0.547579	0.804241	0.0014232
2026-04-10	236	BLVRB	PRS adult	0.0358081	0.0594599	0.547624	0.804241	0.00138642
2026-04-10	207	IGLV2.23	PRS adult	0.0375458	0.0624349	0.548286	0.804726	0.00168132
2026-04-10	239	HBA2	PRS childhood	0.0392943	0.0654162	0.548641	0.804761	0.00113904
2026-04-10	239	C9	PRS adult	0.0439506	0.073242	0.549045	0.804869	0.0014094
2026-04-10	138	EIF4A1	PRS childhood	-0.0582648	0.0975065	0.551181	0.806989	0.00264001
2026-04-10	238	MYBL2	PRS adult	0.0390215	0.0654238	0.551467	0.806989	0.00140772
2026-04-10	133	CCS	PRS adult	-0.0586767	0.0983388	0.551801	0.806989	0.00278185
2026-04-10	233	MESD	PRS childhood	-0.0382865	0.0643426	0.552414	0.806989	0.00144845
2026-04-10	239	IGHV3OR16.12	PRS adult	0.0391012	0.0657221	0.552461	0.806989	0.00145937
2026-04-10	228	TKT	PRS adult	-0.0421285	0.070809	0.552482	0.806989	0.0015701
2026-04-10	229	PGD	PRS childhood	0.0412203	0.0693764	0.553016	0.807284	0.00155367
2026-04-10	200	ZNF506	PRS childhood	-0.0387253	0.0652789	0.553726	0.807377	0.00172695
2026-04-10	162	COPS6	PRS adult	0.0509965	0.0859307	0.553743	0.807377	0.00220772
2026-04-10	136	PGM3	PRS childhood	0.0612532	0.103299	0.554247	0.807627	0.00261353
2026-04-10	233	ILK	PRS childhood	-0.0441666	0.0748623	0.555802	0.809229	0.00140248
2026-04-10	237	TELO2	PRS adult	0.0395494	0.0670923	0.556121	0.809229	0.00146724
2026-04-10	155	MAPRE1	PRS adult	-0.0522315	0.0887073	0.556894	0.809229	0.00221489
2026-04-10	201	MSLN	PRS adult	0.0442867	0.075256	0.556898	0.809229	0.0016759
2026-04-10	176	TTC7A	PRS adult	0.0422837	0.0719877	0.557741	0.809229	0.00195966
2026-04-10	238	CAPN5	PRS adult	0.0396674	0.0675834	0.55782	0.809229	0.00143527
2026-04-10	239	KLKB1	PRS childhood	0.0362535	0.0618027	0.558045	0.809229	0.00129086
2026-04-10	239	SERPIND1	PRS childhood	0.0348781	0.0594941	0.558283	0.809229	0.00116777
2026-04-10	239	COLEC11	PRS childhood	0.0334116	0.0570431	0.558632	0.809229	0.00128391
2026-04-10	234	ANKRD11	PRS adult	-0.0429132	0.0732846	0.55875	0.809229	0.00147681
2026-04-10	239	IGHV3.49	PRS childhood	-0.0332084	0.0567502	0.559007	0.809229	0.00133443
2026-04-10	217	ARPC5	PRS childhood	-0.0428418	0.0734095	0.560119	0.809631	0.00140479
2026-04-10	154	CCDC90B	PRS adult	-0.0461471	0.079055	0.5603	0.809631	0.00219856
2026-04-10	212	SPTBN4	PRS childhood	0.0371528	0.0637219	0.560507	0.809631	0.00151188
2026-04-10	239	MMP16	PRS childhood	0.0353159	0.0606122	0.560695	0.809631	0.00141986
2026-04-10	236	IGKV1.8	PRS adult	0.0411596	0.0708328	0.56176	0.809631	0.00146036
2026-04-10	160	TAS2R45	PRS childhood	-0.0486883	0.083816	0.562171	0.809631	0.00212695
2026-04-10	215	KLHL21	PRS childhood	-0.0364197	0.0627815	0.562476	0.809631	0.00151449
2026-04-10	147	UGGT1	PRS childhood	0.0531251	0.0915087	0.562486	0.809631	0.0023362
2026-04-10	185	CTSZ	PRS childhood	0.0434219	0.0748573	0.56261	0.809631	0.0018647
2026-04-10	232	TOGARAM2	PRS childhood	0.026158	0.0451488	0.562919	0.809631	0.0012839
2026-04-10	165	MAP3K20	PRS adult	0.0459336	0.0792366	0.562946	0.809631	0.00201586
2026-04-10	217	ADGRF5	PRS childhood	-0.0411166	0.0711475	0.563949	0.809941	0.00148441
2026-04-10	239	PCSK9	PRS childhood	-0.035863	0.0620875	0.564083	0.809941	0.0012974
2026-04-10	239	PGLYRP2	PRS childhood	0.0338918	0.0586867	0.564161	0.809941	0.00121747
2026-04-10	192	FAXDC2	PRS adult	0.0463046	0.0802969	0.564869	0.809999	0.00175551
2026-04-10	239	PF4	PRS childhood	0.0439761	0.0763708	0.565295	0.809999	0.00137826
2026-04-10	233	IGLV3.16	PRS adult	-0.0374285	0.0650197	0.565428	0.809999	0.00145506
2026-04-10	184	TCTN3	PRS adult	0.0411847	0.0715585	0.565663	0.809999	0.00183098
2026-04-10	239	IGLV1.51	PRS childhood	0.0413755	0.0719749	0.565946	0.809999	0.00133389
2026-04-10	233	VTI1B	PRS adult	0.0293968	0.0512091	0.566504	0.809999	0.00124992
2026-04-10	189	IDH2	PRS childhood	-0.0488909	0.0854088	0.567738	0.809999	0.00169113
2026-04-10	239	IGLV2.8	PRS childhood	0.0317176	0.0554972	0.568205	0.809999	0.00125185
2026-04-10	239	IGHV3.43	PRS childhood	0.0366935	0.0642345	0.568391	0.809999	0.00132464
2026-04-10	239	ICAM1	PRS adult	0.0346716	0.0607895	0.568992	0.809999	0.00121204
2026-04-10	233	CFHR1	PRS childhood	-0.0360572	0.063257	0.569239	0.809999	0.00133105
2026-04-10	207	ATP5F1A	PRS adult	-0.0417322	0.0733208	0.569881	0.809999	0.00159063
2026-04-10	200	OBI1	PRS childhood	0.0359166	0.0631195	0.570004	0.809999	0.00140098
2026-04-10	239	IGKV3.20	PRS adult	0.0315006	0.0554528	0.570545	0.809999	0.00126785
2026-04-10	239	VWF	PRS adult	0.0347919	0.0613243	0.571032	0.809999	0.00136405
2026-04-10	159	TMEM39B	PRS childhood	0.0467447	0.0824226	0.571464	0.809999	0.00204905
2026-04-10	137	ARL6IP5	PRS childhood	-0.0575713	0.10152	0.571638	0.809999	0.00230262
2026-04-10	170	ARHGDIA	PRS adult	-0.0522655	0.0922405	0.571755	0.809999	0.00190728
2026-04-10	146	NUTF2	PRS adult	-0.054084	0.0954249	0.571791	0.809999	0.00226384
2026-04-10	166	LGALS3	PRS adult	0.0422892	0.0746583	0.571901	0.809999	0.00191778
2026-04-10	165	MAP3K20	PRS childhood	-0.0474733	0.0838345	0.572016	0.809999	0.00192373
2026-04-10	238	OAF	PRS childhood	0.037352	0.0660139	0.572067	0.809999	0.00132632
2026-04-10	193	CHMP7	PRS childhood	0.0405104	0.0715744	0.572087	0.809999	0.00167633
2026-04-10	201	CALD1	PRS childhood	-0.0401206	0.070911	0.572195	0.809999	0.00155736
2026-04-10	230	PLEKHM1	PRS adult	0.0364763	0.064593	0.572842	0.810365	0.0013994
2026-04-10	200	MAN1C1	PRS childhood	-0.0317851	0.0563135	0.57312	0.810365	0.00161249
2026-04-10	239	PIGR	PRS adult	0.0302343	0.0536341	0.573496	0.810369	0.00112168
2026-04-10	239	GSTO1	PRS childhood	-0.0354335	0.0629101	0.573818	0.810369	0.00126963
2026-04-10	172	FCN1	PRS childhood	0.0483652	0.0858879	0.574122	0.810369	0.00183448
2026-04-10	207	COTL1	PRS adult	-0.0452279	0.0805001	0.57486	0.810595	0.00135169
2026-04-10	239	IGHV4.34	PRS adult	0.0342197	0.0609367	0.57496	0.810595	0.00104756
2026-04-10	214	SEMA4B	PRS childhood	0.0355635	0.0633725	0.575283	0.810595	0.00145778
2026-04-10	238	ABCC2	PRS childhood	0.0351197	0.0627799	0.576426	0.811355	0.00134102
2026-04-10	171	ADAMTS5	PRS adult	0.0438644	0.0784966	0.57706	0.811355	0.00185599
2026-04-10	233	ILK	PRS adult	-0.0436763	0.07821	0.577093	0.811355	0.00125681
2026-04-10	235	SOD1	PRS childhood	0.0382037	0.0684719	0.577431	0.811355	0.00134492
2026-04-10	231	CNDP2	PRS childhood	0.0375333	0.0673131	0.577682	0.811355	0.00128372
2026-04-10	239	CETP	PRS childhood	-0.0319988	0.0574118	0.577823	0.811355	0.00118417
2026-04-10	214	SELENBP1	PRS adult	0.0458811	0.0825489	0.578947	0.812463	0.0014202
2026-04-10	239	ADA2	PRS adult	0.0320138	0.0577939	0.580163	0.812894	0.00121671
2026-04-10	149	LILRA4	PRS childhood	-0.0434411	0.078355	0.580174	0.812894	0.00213831
2026-04-10	239	IGHG4	PRS adult	0.0415562	0.0750394	0.580257	0.812894	0.00130528
2026-04-10	239	PRDX6	PRS childhood	-0.0363664	0.0659203	0.581706	0.813995	0.00123532
2026-04-10	219	MTPN	PRS childhood	-0.039003	0.0707311	0.581925	0.813995	0.00127408
2026-04-10	184	GPX1	PRS adult	-0.0460456	0.0836305	0.582617	0.813995	0.00162737
2026-04-10	238	FAH	PRS childhood	-0.0313663	0.0570034	0.582679	0.813995	0.0012937
2026-04-10	217	ENG	PRS childhood	-0.0370442	0.067319	0.582716	0.813995	0.00138596
2026-04-10	239	IGLV3.19	PRS adult	-0.0348931	0.0635362	0.583409	0.814496	0.00110769
2026-04-10	198	MB	PRS childhood	0.0405363	0.0739302	0.584126	0.815029	0.00153941
2026-04-10	183	CD47	PRS childhood	-0.0423873	0.0773973	0.584624	0.815256	0.00160659
2026-04-10	239	IGHV3.64	PRS adult	0.0366344	0.0670223	0.585181	0.815315	0.00127952
2026-04-10	217	DSCC1	PRS childhood	-0.0345736	0.0632692	0.585337	0.815315	0.00141715
2026-04-10	239	IGHV6.1	PRS childhood	0.0306546	0.0562603	0.586369	0.816284	0.0011514
2026-04-10	123	COLGALT2	PRS adult	0.0550245	0.101191	0.587653	0.817111	0.00244017
2026-04-10	164	BLTP1	PRS childhood	-0.037954	0.0699159	0.588007	0.817111	0.00175443
2026-04-10	213	BRWD1	PRS adult	0.0421251	0.0776704	0.588162	0.817111	0.00140019
2026-04-10	154	NCOR2	PRS adult	-0.044098	0.0813444	0.588566	0.817111	0.00193132
2026-04-10	236	IGKV1.8	PRS childhood	0.0369039	0.0681422	0.588643	0.817111	0.00126877
2026-04-10	119	RAB7A	PRS adult	-0.0545633	0.100761	0.589242	0.817476	0.00240077
2026-04-10	199	ARPC4	PRS adult	-0.0440161	0.0817453	0.59089	0.818682	0.00136315
2026-04-10	226	CAPS2	PRS childhood	-0.0362694	0.0673866	0.590968	0.818682	0.00117064
2026-04-10	205	IGLV10.54	PRS childhood	0.0382261	0.0710401	0.591121	0.818682	0.0014098
2026-04-10	235	AUNIP	PRS childhood	-0.0320024	0.0595602	0.591578	0.81885	0.00124047
2026-04-10	161	ERP44	PRS adult	-0.0464544	0.0867325	0.593009	0.819781	0.00173821
2026-04-10	239	IGHV1.18	PRS adult	0.0350733	0.0655642	0.593202	0.819781	0.00105576
2026-04-10	239	BCHE	PRS adult	0.0325605	0.0609101	0.593463	0.819781	0.00107689
2026-04-10	239	IGHV3OR16.12	PRS childhood	0.0337497	0.063273	0.594271	0.819781	0.00117339
2026-04-10	158	SERPINB6	PRS adult	-0.054954	0.103249	0.595341	0.819781	0.00173028
2026-04-10	148	CTSS	PRS adult	0.0422825	0.0794805	0.595579	0.819781	0.00191598
2026-04-10	213	PTPRB	PRS childhood	0.0359408	0.0676161	0.595619	0.819781	0.00126459
2026-04-10	220	HLA.B	PRS childhood	-0.0365262	0.0687265	0.595648	0.819781	0.00130018
2026-04-10	233	IGHV1.69D	PRS adult	0.0342687	0.0645915	0.596257	0.819781	0.00120221
2026-04-10	145	TRAK2	PRS childhood	-0.0462121	0.087043	0.59634	0.819781	0.0018376
2026-04-10	229	ACTG1	PRS childhood	-0.0350269	0.0660396	0.596372	0.819781	0.00117911
2026-04-10	239	LAMP1	PRS adult	0.0330543	0.0623362	0.596442	0.819781	0.00101975
2026-04-10	239	APOC2	PRS adult	0.0314839	0.0594056	0.596633	0.819781	0.00107305
2026-04-10	115	PTPN6	PRS childhood	-0.047635	0.0898625	0.597149	0.820026	0.00243265
2026-04-10	121	UBE2L3	PRS childhood	0.0482904	0.0914542	0.598515	0.820798	0.0023273
2026-04-10	228	DHX9	PRS childhood	0.0325295	0.0617001	0.598572	0.820798	0.00119473
2026-04-10	144	SAR1A	PRS childhood	-0.0493697	0.0937046	0.599146	0.820798	0.00198329
2026-04-10	239	PRG4	PRS adult	0.0268499	0.0510763	0.599614	0.820798	0.00101322
2026-04-10	182	AGO4	PRS childhood	-0.0434783	0.0826885	0.599691	0.820798	0.0015442
2026-04-10	175	F11R	PRS childhood	-0.0451806	0.0860492	0.600241	0.820798	0.00159687
2026-04-10	189	ZNF551	PRS childhood	-0.0383809	0.0731287	0.600337	0.820798	0.0014954
2026-04-10	166	MARCO	PRS adult	0.0335933	0.0640477	0.600663	0.820798	0.00161438
2026-04-10	232	TBC1D30	PRS childhood	0.0321043	0.0612596	0.600748	0.820798	0.00114338
2026-04-10	221	TRAJ61	PRS adult	0.0362178	0.0692037	0.601274	0.821055	0.00123583
2026-04-10	141	KLHL14	PRS adult	0.0448718	0.0857503	0.601647	0.821103	0.00199193
2026-04-10	239	LGALS3BP	PRS childhood	0.0313045	0.0600015	0.602359	0.821221	0.0010325
2026-04-10	218	CRP	PRS childhood	0.0347742	0.066652	0.602409	0.821221	0.00123545
2026-04-10	142	CLIC4	PRS childhood	-0.0538843	0.103396	0.603127	0.82174	0.00201563
2026-04-10	239	TTN	PRS childhood	-0.0333647	0.0642862	0.604255	0.82199	0.00113221
2026-04-10	153	PEBP1	PRS childhood	0.0456855	0.0880563	0.604676	0.82199	0.00178468
2026-04-10	239	NID1	PRS childhood	-0.0365628	0.0705535	0.604796	0.82199	0.00115387
2026-04-10	239	PRG2	PRS childhood	0.0297422	0.0574594	0.605218	0.82199	0.00102553
2026-04-10	147	ZNF594	PRS childhood	-0.0419602	0.0811368	0.60587	0.82199	0.00188847
2026-04-10	216	GRN	PRS childhood	-0.0293745	0.0568781	0.606092	0.82199	0.00122092
2026-04-10	239	CORO6	PRS adult	0.0330369	0.064031	0.606382	0.82199	0.00095528
2026-04-10	236	BST1	PRS childhood	0.0315946	0.0612442	0.606439	0.82199	0.00111173
2026-04-10	126	PRDX5	PRS adult	0.0515752	0.0999138	0.606683	0.82199	0.00218781
2026-04-10	162	CCL5	PRS adult	-0.0440088	0.0853113	0.606691	0.82199	0.0015647
2026-04-10	205	NKRF	PRS childhood	0.0374285	0.0728237	0.607856	0.82311	0.00124347
2026-04-10	175	FHL1	PRS adult	-0.0462124	0.0901034	0.608711	0.82381	0.00151082
2026-04-10	165	ALPL	PRS adult	0.0418662	0.0818349	0.609654	0.824144	0.00164035
2026-04-10	192	LASP1	PRS childhood	-0.0453848	0.0888517	0.610109	0.824144	0.00134223
2026-04-10	207	IGLV2.33	PRS childhood	0.0364814	0.0714989	0.610451	0.824144	0.00126522
2026-04-10	202	PAM	PRS adult	0.0403247	0.0791127	0.610832	0.824144	0.00131146
2026-04-10	144	CCT3	PRS childhood	-0.041752	0.0819123	0.611077	0.824144	0.00184525
2026-04-10	207	MAN2A2	PRS adult	0.0360379	0.0709068	0.611846	0.824144	0.0011191
2026-04-10	204	CD248	PRS adult	0.0349662	0.0687987	0.611857	0.824144	0.00129085
2026-04-10	239	IGLV3.21	PRS childhood	-0.0302085	0.0594664	0.611943	0.824144	0.00106633
2026-04-10	239	IGKV1D.33	PRS childhood	0.0315216	0.0620626	0.612008	0.824144	0.00100644
2026-04-10	233	CPSF1	PRS childhood	0.033651	0.0664192	0.6129	0.824757	0.00095943
2026-04-10	193	RTN4RL2	PRS adult	0.0371202	0.0732945	0.613142	0.824757	0.0013472
2026-04-10	239	PRG2	PRS adult	0.0301097	0.0596942	0.614461	0.826075	0.00097387
2026-04-10	168	DBNL	PRS childhood	-0.0435996	0.0865133	0.614979	0.826125	0.00145055
2026-04-10	207	CRHBP	PRS childhood	0.0320442	0.0636444	0.615178	0.826125	0.00118678
2026-04-10	220	CHAT	PRS childhood	0.0339443	0.0675828	0.616004	0.826778	0.0011205
2026-04-10	232	CAVIN2	PRS childhood	-0.0361603	0.0720817	0.616401	0.826854	0.00098315
2026-04-10	211	MARK4	PRS childhood	0.0334331	0.0667389	0.616946	0.827122	0.00120519
2026-04-10	154	MAST4	PRS adult	0.0402306	0.0805773	0.618334	0.827122	0.00167542
2026-04-10	150	YWHAB	PRS adult	0.0379889	0.0761065	0.618443	0.827122	0.00163446
2026-04-10	172	CEACAM5	PRS adult	-0.03838	0.0769785	0.618743	0.827122	0.00144071
2026-04-10	234	IGKV2D.29	PRS childhood	0.032954	0.0662083	0.619157	0.827122	0.00105366
2026-04-10	198	LRIG3	PRS childhood	-0.0343063	0.0689238	0.619242	0.827122	0.00127225
2026-04-10	232	YWHAE	PRS childhood	-0.0333543	0.0671882	0.620078	0.827122	0.00097592
2026-04-10	128	RPE65	PRS childhood	0.0412357	0.0829941	0.620204	0.827122	0.0019973
2026-04-10	178	ERAP2	PRS adult	-0.0398036	0.0801945	0.620297	0.827122	0.00139666
2026-04-10	172	CEACAM5	PRS childhood	-0.0377167	0.0760347	0.620526	0.827122	0.00142612
2026-04-10	238	LMLN	PRS adult	0.0318557	0.0642601	0.620558	0.827122	0.00088485
2026-04-10	110	STXBP2	PRS adult	-0.0504231	0.101578	0.620682	0.827122	0.00207848
2026-04-10	224	HLA.A	PRS adult	-0.0352266	0.0712931	0.621731	0.828067	0.00105861
2026-04-10	237	S100A4	PRS childhood	-0.0325642	0.066083	0.622642	0.828826	0.0010275
2026-04-10	127	YWHAQ	PRS childhood	0.0558627	0.113476	0.623424	0.829413	0.00197682
2026-04-10	215	C3orf85	PRS childhood	0.0310016	0.0632762	0.624695	0.830649	0.0010354
2026-04-10	239	SELENOP	PRS childhood	0.0282903	0.0578747	0.625433	0.831177	0.00078799
2026-04-10	239	SPP2	PRS childhood	-0.0247971	0.05081	0.625988	0.831319	0.00082239
2026-04-10	133	NHERF1	PRS adult	-0.0499972	0.1024	0.626224	0.831319	0.00183845
2026-04-10	238	TCN1	PRS childhood	0.0298703	0.0613337	0.626713	0.831514	0.00090719
2026-04-10	235	ANTXR1	PRS childhood	0.0258847	0.0533183	0.627807	0.832512	0.00097073
2026-04-10	225	SHH	PRS childhood	-0.0288397	0.0597126	0.629601	0.834436	0.00101785
2026-04-10	216	HSPA1A	PRS childhood	-0.0370462	0.0768557	0.630296	0.834902	0.00109072
2026-04-10	233	ATP10A	PRS childhood	0.0301725	0.0627334	0.63101	0.835392	0.0009775
2026-04-10	239	ENPP2	PRS childhood	0.0247094	0.0515271	0.632007	0.836033	0.00078915
2026-04-10	211	APOL2	PRS childhood	0.0316412	0.0660081	0.632203	0.836033	0.00105918
2026-04-10	193	WRAP73	PRS adult	0.0370836	0.0774236	0.632525	0.836033	0.00120469
2026-04-10	229	PODXL	PRS adult	-0.0288048	0.0602332	0.632966	0.836161	0.00092987
2026-04-10	169	SSC5D	PRS adult	0.0375023	0.0785111	0.633534	0.836457	0.00136784
2026-04-10	239	CPN1	PRS childhood	0.0295329	0.061982	0.634185	0.836863	0.00081704
2026-04-10	239	PCYOX1	PRS childhood	-0.0270783	0.0570002	0.635196	0.837096	0.0008145
2026-04-10	239	LPA	PRS adult	0.0318801	0.0671242	0.635277	0.837096	0.00097033
2026-04-10	231	SLC24A1	PRS adult	0.033779	0.0711437	0.635395	0.837096	0.00098064
2026-04-10	212	POLR3C	PRS childhood	0.0366851	0.077583	0.636825	0.838527	0.00107495
2026-04-10	140	CCDC7	PRS childhood	0.0406907	0.0861603	0.637516	0.838982	0.00162989
2026-04-10	229	CC2D2A	PRS childhood	0.0338336	0.0719101	0.638463	0.839774	0.00095334
2026-04-10	239	PRG4	PRS childhood	0.0230919	0.0491715	0.63907	0.840118	0.00080883
2026-04-10	137	TYMP	PRS adult	-0.0418321	0.089108	0.639538	0.840278	0.00163796
2026-04-10	239	IGLV5.45	PRS childhood	-0.0286026	0.0610585	0.639908	0.840311	0.00086836
2026-04-10	157	HIF1AN	PRS childhood	-0.0347018	0.0741872	0.64064	0.840684	0.00140737
2026-04-10	148	ANXA5	PRS childhood	-0.0375614	0.0803731	0.640985	0.840684	0.00148152
2026-04-10	121	UBE2L3	PRS adult	0.0460359	0.0985276	0.641229	0.840684	0.00182325
2026-04-10	212	ANGPTL6	PRS adult	0.0293077	0.0630938	0.642778	0.842136	0.00100841
2026-04-10	226	GDI2	PRS adult	-0.0380496	0.0820431	0.643271	0.842136	0.00095871
2026-04-10	177	HPSE	PRS childhood	0.0356042	0.0767633	0.643375	0.842136	0.00122959
2026-04-10	239	MMP16	PRS adult	0.0291317	0.0629848	0.644145	0.84269	0.0008952
2026-04-10	239	NAGS	PRS adult	-0.0289752	0.0627135	0.644498	0.842699	0.0008628
2026-04-10	156	PTCHD3	PRS childhood	0.0361299	0.0786113	0.646476	0.844103	0.00136685
2026-04-10	234	IGLV2.14	PRS childhood	0.0301153	0.0655826	0.646535	0.844103	0.0009059
2026-04-10	239	IGHV2.26	PRS adult	-0.029458	0.0641685	0.646613	0.844103	0.00085689
2026-04-10	239	IGHG1	PRS adult	0.0282522	0.0616723	0.647309	0.844558	0.00079449
2026-04-10	233	ATP10A	PRS adult	0.0298992	0.0654009	0.647991	0.844995	0.00088326
2026-04-10	237	WDR41	PRS childhood	-0.0258279	0.0566366	0.648802	0.845452	0.00088062
2026-04-10	236	UMOD	PRS childhood	0.0244705	0.0537262	0.649206	0.845452	0.00083913
2026-04-10	213	GPT2	PRS childhood	0.0327023	0.0718279	0.649385	0.845452	0.00099544
2026-04-10	198	RAC2	PRS adult	-0.0362718	0.0802464	0.65178	0.847291	0.00096627
2026-04-10	237	IGLV9.49	PRS childhood	-0.0271992	0.0602444	0.65207	0.847291	0.0008335
2026-04-10	239	KIT	PRS childhood	-0.0264819	0.0586783	0.652192	0.847291	0.0008293
2026-04-10	234	IGFBP1	PRS childhood	0.0172849	0.0383176	0.652353	0.847291	0.00074366
2026-04-10	202	PLEK2	PRS childhood	-0.0341502	0.0757318	0.65254	0.847291	0.00101963
2026-04-10	169	CDC42	PRS childhood	0.035697	0.0794317	0.653744	0.848402	0.00116015
2026-04-10	162	MCTP1	PRS childhood	0.0391223	0.0875926	0.655763	0.849744	0.00122012
2026-04-10	217	PSAP	PRS childhood	0.0291003	0.0651928	0.65579	0.849744	0.00087646
2026-04-10	204	NOTCH3	PRS childhood	0.0316636	0.0709366	0.655826	0.849744	0.00098539
2026-04-10	232	CYP1B1	PRS childhood	0.0259598	0.0582591	0.656322	0.849801	0.00077906
2026-04-10	121	SH3BGRL2	PRS childhood	-0.046807	0.105151	0.657069	0.849801	0.00166914
2026-04-10	201	NINL	PRS childhood	0.0316307	0.0712378	0.657529	0.849801	0.00096959
2026-04-10	232	PRSS1	PRS childhood	0.0288366	0.0649668	0.657568	0.849801	0.00075349
2026-04-10	143	SAP18	PRS adult	0.0384284	0.0865383	0.657709	0.849801	0.00142338
2026-04-10	238	DAG1	PRS childhood	0.0282833	0.0638019	0.657966	0.849801	0.00082572
2026-04-10	197	IGLV4.60	PRS adult	-0.030072	0.0679234	0.658465	0.849993	0.00092975
2026-04-10	167	ANGPTL5	PRS adult	0.0346583	0.0783927	0.65901	0.850245	0.00116327
2026-04-10	239	APMAP	PRS adult	0.0275659	0.0630169	0.662203	0.852601	0.000645
2026-04-10	239	IGLV5.39	PRS adult	-0.0255972	0.0585261	0.662256	0.852601	0.00076341
2026-04-10	239	CDH1	PRS childhood	0.0257858	0.0589909	0.662436	0.852601	0.00070199
2026-04-10	224	ADAMTS2	PRS childhood	0.0330965	0.0757737	0.662706	0.852601	0.00086776
2026-04-10	239	IGHV2.26	PRS childhood	0.0269353	0.0617708	0.663206	0.852601	0.00077317
2026-04-10	183	PAXIP1	PRS adult	0.0354105	0.0812644	0.663559	0.852601	0.00106219
2026-04-10	239	IGLC7	PRS childhood	0.0291115	0.0668495	0.663622	0.852601	0.00078259
2026-04-10	189	PPIAL4E	PRS adult	0.0277359	0.0636719	0.663641	0.852601	0.00093369
2026-04-10	180	ARHGEF37	PRS childhood	0.0343917	0.0791978	0.664651	0.852953	0.00095088
2026-04-10	142	CALU	PRS adult	-0.0367696	0.0847326	0.665024	0.852953	0.00128984
2026-04-10	239	IGLV3.27	PRS adult	0.0269801	0.0622357	0.665046	0.852953	0.00076415
2026-04-10	151	BMP3	PRS childhood	0.0333686	0.0770541	0.665628	0.852953	0.0012403
2026-04-10	239	KRT86	PRS childhood	0.0270382	0.0624934	0.665668	0.852953	0.00074988
2026-04-10	213	PTPRB	PRS adult	0.0298519	0.069267	0.666944	0.854138	0.00083171
2026-04-10	239	SPARC	PRS adult	-0.0293059	0.068125	0.667467	0.854358	0.00075722
2026-04-10	237	GBP4	PRS childhood	0.0220357	0.0513373	0.668157	0.854542	0.00071897
2026-04-10	134	GPN3	PRS adult	0.0475345	0.110723	0.668431	0.854542	0.00128622
2026-04-10	112	PRKAR1A	PRS adult	0.0497123	0.115825	0.668665	0.854542	0.0017289
2026-04-10	236	CLTC	PRS childhood	0.0297627	0.0696299	0.669461	0.855064	0.00070586
2026-04-10	188	PRPF19	PRS adult	0.0311448	0.0729122	0.669777	0.855064	0.00094259
2026-04-10	190	NIM1K	PRS childhood	-0.0308183	0.0724231	0.670952	0.855166	0.00094782
2026-04-10	239	APOM	PRS childhood	0.0238735	0.0562001	0.671382	0.855166	0.00061207
2026-04-10	218	B4GAT1	PRS childhood	0.0240174	0.0565588	0.67153	0.855166	0.00074465
2026-04-10	189	IGKV1.12	PRS childhood	0.0290606	0.0684435	0.671638	0.855166	0.00087615
2026-04-10	163	HSPD1	PRS childhood	0.0341153	0.0804383	0.672068	0.855166	0.00114918
2026-04-10	172	IDH1	PRS childhood	-0.0322936	0.076174	0.672162	0.855166	0.00105222
2026-04-10	146	CST6	PRS childhood	0.0294379	0.0694497	0.672318	0.855166	0.00121586
2026-04-10	239	CAT	PRS childhood	-0.0289063	0.0684459	0.673182	0.855701	0.00067217
2026-04-10	193	RTN4RL2	PRS childhood	-0.0303524	0.0719081	0.673442	0.855701	0.0009362
2026-04-10	222	NME3	PRS childhood	0.0254618	0.0604761	0.674161	0.855733	0.00079826
2026-04-10	186	MYH11	PRS adult	0.0351439	0.0835202	0.674421	0.855733	0.00086816
2026-04-10	198	FGFR4	PRS childhood	-0.0337708	0.0803492	0.674741	0.855733	0.00088762
2026-04-10	178	IGKV1D.17	PRS childhood	0.0344966	0.0820969	0.674875	0.855733	0.00102922
2026-04-10	239	PLTP	PRS childhood	0.0240447	0.0573748	0.675547	0.856138	0.0006475
2026-04-10	176	IGKV3.11	PRS adult	-0.0316872	0.0759945	0.677235	0.857793	0.00100986
2026-04-10	175	KIF2C	PRS childhood	-0.0282757	0.0678841	0.677558	0.857793	0.00094442
2026-04-10	239	GSR	PRS adult	-0.0274859	0.0662027	0.678397	0.857991	0.00069472
2026-04-10	217	PSAP	PRS adult	0.0289659	0.0698113	0.678629	0.857991	0.00075738
2026-04-10	239	IGKC	PRS adult	0.0293022	0.0706649	0.678773	0.857991	0.00073716
2026-04-10	239	IGHV1.46	PRS adult	0.0258552	0.0626785	0.680352	0.85954	0.00060383
2026-04-10	160	SPTB	PRS childhood	0.0361387	0.0878311	0.681317	0.860025	0.00106329
2026-04-10	148	HSPA4L	PRS childhood	-0.0308705	0.0751396	0.681817	0.860025	0.00116974
2026-04-10	239	ADAMTS13	PRS childhood	-0.0260055	0.0634121	0.68211	0.860025	0.00068839
2026-04-10	210	BCAR3	PRS childhood	-0.0257238	0.0628053	0.682548	0.860025	0.00078935
2026-04-10	227	IGLV8.61	PRS adult	-0.0236348	0.0577458	0.682727	0.860025	0.0007362
2026-04-10	239	TMSB4X	PRS childhood	-0.0289865	0.0709015	0.683045	0.860025	0.00055603
2026-04-10	226	SFTPB	PRS childhood	0.0282305	0.0690975	0.683263	0.860025	0.000728
2026-04-10	144	CCT3	PRS adult	0.0361462	0.0884897	0.683564	0.860025	0.00118586
2026-04-10	230	ZNF732	PRS adult	0.0249085	0.0612212	0.684502	0.860559	0.00070135
2026-04-10	238	SULT1C4	PRS adult	-0.0267636	0.065977	0.685377	0.860559	0.00068356
2026-04-10	180	ATP5F1B	PRS childhood	-0.0324796	0.0800667	0.685499	0.860559	0.00092487
2026-04-10	150	TBXAS1	PRS childhood	-0.0339475	0.0838373	0.686144	0.860559	0.00108317
2026-04-10	202	HBE1	PRS childhood	0.0337003	0.0833552	0.686439	0.860559	0.00081404
2026-04-10	138	EIF4A1	PRS adult	-0.0389837	0.0964361	0.686698	0.860559	0.00121002
2026-04-10	239	HSP90B1	PRS childhood	0.0242224	0.0600158	0.68688	0.860559	0.00068461
2026-04-10	213	PTPRM	PRS adult	0.029179	0.0723978	0.687341	0.860559	0.00073919
2026-04-10	143	WNT16	PRS childhood	0.0347532	0.0862264	0.687552	0.860559	0.00115725
2026-04-10	239	IGHV1OR15.1	PRS adult	-0.0264483	0.0657487	0.687862	0.860559	0.00069702
2026-04-10	238	CCL14	PRS childhood	0.0277016	0.0689049	0.688038	0.860559	0.00065268
2026-04-10	222	TBC1D14	PRS adult	-0.0289729	0.0721474	0.688394	0.860559	0.00073296
2026-04-10	239	GALK2	PRS adult	0.0252106	0.0629646	0.689236	0.860559	0.00061553
2026-04-10	239	IGHG3	PRS adult	0.026985	0.0674758	0.689584	0.860559	0.00066344
2026-04-10	239	IGHV2.5	PRS adult	-0.02604	0.0651435	0.689722	0.860559	0.00066532
2026-04-10	239	FCN2	PRS childhood	-0.0251691	0.0630786	0.690253	0.860559	0.00062678
2026-04-10	234	ITPR1	PRS childhood	0.0253612	0.0636904	0.690863	0.860559	0.00068254
2026-04-10	238	FAH	PRS adult	0.0236174	0.0593132	0.690866	0.860559	0.00067786
2026-04-10	133	COQ8A	PRS childhood	-0.036187	0.0907993	0.690913	0.860559	0.00121182
2026-04-10	162	COPS6	PRS childhood	-0.0339848	0.0853693	0.691114	0.860559	0.00099465
2026-04-10	138	DNAAF5	PRS adult	-0.0345627	0.0868813	0.691419	0.860559	0.00112353
2026-04-10	136	DHX30	PRS adult	-0.0347054	0.0874184	0.692026	0.860873	0.00110748
2026-04-10	177	CDS1	PRS childhood	0.0279321	0.0707307	0.693408	0.862152	0.00083429
2026-04-10	143	PFKP	PRS adult	-0.0367972	0.0936817	0.695094	0.863374	0.0011048
2026-04-10	239	PIAS4	PRS childhood	0.0248264	0.0632631	0.695101	0.863374	0.00065158
2026-04-10	239	IGKV1D.13	PRS childhood	0.0250789	0.0640067	0.695554	0.863495	0.00062748
2026-04-10	213	PTPRM	PRS childhood	-0.0276402	0.0707845	0.696585	0.864334	0.00069389
2026-04-10	201	DDX11L8	PRS adult	0.0264037	0.0679565	0.698046	0.865352	0.00076743
2026-04-10	169	KRT1	PRS childhood	0.0316194	0.0814635	0.698423	0.865352	0.00087695
2026-04-10	217	TFPI	PRS childhood	0.0244338	0.0629872	0.698473	0.865352	0.00062829
2026-04-10	206	BIN2	PRS adult	-0.0316552	0.0817881	0.699143	0.865741	0.00069096
2026-04-10	237	AKAP14	PRS adult	0.0273068	0.0708258	0.700189	0.866595	0.00062979
2026-04-10	238	OAF	PRS adult	-0.0261212	0.0683639	0.702747	0.868955	0.00060527
2026-04-10	166	SDK1	PRS childhood	-0.029514	0.0772169	0.702811	0.868955	0.00088602
2026-04-10	229	PGD	PRS adult	-0.0274828	0.0723159	0.704282	0.870332	0.00063624
2026-04-10	229	CCT6A	PRS childhood	-0.027482	0.0724334	0.704748	0.870465	0.00062639
2026-04-10	192	ARHGAP23	PRS adult	-0.0271682	0.0718016	0.705585	0.871058	0.00074843
2026-04-10	239	PROZ	PRS adult	0.0243014	0.0649643	0.708693	0.874451	0.00053769
2026-04-10	177	TUBA8	PRS childhood	-0.0346217	0.0927068	0.709279	0.874729	0.00080508
2026-04-10	137	ZNF292	PRS adult	-0.031892	0.0857294	0.710497	0.87549	0.00101444
2026-04-10	179	TUBA1C	PRS childhood	-0.0317931	0.0856146	0.710836	0.87549	0.00079594
2026-04-10	209	ARHGEF16	PRS adult	0.0272424	0.073604	0.711682	0.87549	0.00066726
2026-04-10	239	ATXN2L	PRS childhood	0.0230914	0.0624069	0.711712	0.87549	0.00048719
2026-04-10	223	RUNDC1	PRS adult	-0.0247061	0.06684	0.712022	0.87549	0.00057563
2026-04-10	239	CARD9	PRS adult	-0.025776	0.0698125	0.712304	0.87549	0.00057361
2026-04-10	198	DDHD2	PRS childhood	0.0275197	0.0745457	0.712416	0.87549	0.00070291
2026-04-10	148	NOM1	PRS adult	-0.0297869	0.081344	0.71478	0.877952	0.00091958
2026-04-10	150	ZFHX4	PRS adult	-0.0297198	0.0813872	0.715531	0.878414	0.00085068
2026-04-10	202	IGHV7.81	PRS adult	0.0276097	0.0757713	0.71597	0.878414	0.00067818
2026-04-10	237	USP19	PRS adult	-0.0246081	0.067616	0.71624	0.878414	0.0005203
2026-04-10	208	IGHV4.38.2	PRS childhood	-0.0252739	0.0701682	0.719085	0.880592	0.00062343
2026-04-10	181	SETD5	PRS adult	0.0276208	0.0767468	0.719365	0.880592	0.00071575
2026-04-10	165	FGFR1	PRS childhood	-0.0264075	0.073475	0.719773	0.880592	0.0007784
2026-04-10	239	HP	PRS childhood	-0.0253699	0.0706383	0.719809	0.880592	0.00051489
2026-04-10	151	SYTL4	PRS adult	-0.0370792	0.103224	0.719966	0.880592	0.00083319
2026-04-10	239	ADIPOQ	PRS childhood	0.0189544	0.05285	0.720188	0.880592	0.00050721
2026-04-10	236	OTOG	PRS adult	-0.024478	0.068444	0.720947	0.881032	0.00052879
2026-04-10	185	SNED1	PRS childhood	0.0257965	0.072203	0.72131	0.881032	0.00068067
2026-04-10	140	NTNG1	PRS childhood	0.0301456	0.0845693	0.722065	0.881032	0.00088185
2026-04-10	191	G6PD	PRS childhood	-0.0262627	0.0737717	0.722251	0.881032	0.0006643
2026-04-10	208	ASPN	PRS childhood	0.0239059	0.0671877	0.722359	0.881032	0.00059846
2026-04-10	239	IGLV5.45	PRS adult	-0.0224932	0.0634443	0.723262	0.881691	0.00049759
2026-04-10	229	IGLV4.3	PRS childhood	0.0225281	0.0636319	0.723648	0.88172	0.00054979
2026-04-10	154	MAST4	PRS childhood	0.0280712	0.0797314	0.725292	0.883278	0.00083382
2026-04-10	222	FSD1	PRS adult	0.0208597	0.0594697	0.726113	0.883278	0.00054373
2026-04-10	238	HYOU1	PRS adult	0.0275184	0.0784823	0.726185	0.883278	0.00050926
2026-04-10	160	CTNNA3	PRS childhood	-0.0254302	0.0727299	0.727084	0.883278	0.00075615
2026-04-10	228	DHX9	PRS adult	0.0224985	0.0644101	0.727197	0.883278	0.0005248
2026-04-10	149	ZNF853	PRS childhood	0.0312839	0.0899035	0.72838	0.883278	0.00082867
2026-04-10	238	IGHV1.24	PRS adult	0.021902	0.0630624	0.728678	0.883278	0.00047428
2026-04-10	231	DYTN	PRS childhood	0.0215755	0.0622883	0.729383	0.883278	0.00046211
2026-04-10	211	MARK4	PRS adult	-0.0242372	0.0699925	0.729489	0.883278	0.00057624
2026-04-10	239	APOB	PRS childhood	0.0193597	0.0560068	0.729907	0.883278	0.00040214
2026-04-10	205	IGLV10.54	PRS adult	0.0251982	0.0730035	0.730339	0.883278	0.00058059
2026-04-10	236	IGLV3.25	PRS adult	-0.0220141	0.0639492	0.73098	0.883278	0.00044419
2026-04-10	239	SERPINA3	PRS childhood	0.0217255	0.0631356	0.731077	0.883278	0.00043284
2026-04-10	237	PNP	PRS adult	-0.022002	0.0639393	0.731081	0.883278	0.00044614
2026-04-10	189	IGKV1.12	PRS adult	0.0254069	0.0738194	0.731113	0.883278	0.0005759
2026-04-10	239	IGLV7.43	PRS childhood	0.0202237	0.0588759	0.731537	0.883278	0.0004464
2026-04-10	197	IGLV4.60	PRS childhood	0.0225944	0.0658957	0.732068	0.883278	0.0005579
2026-04-10	217	PALB2	PRS childhood	0.0231557	0.0676493	0.732476	0.883278	0.00052154
2026-04-10	239	PPBP	PRS childhood	-0.0261587	0.0764745	0.732618	0.883278	0.00043077
2026-04-10	220	ADAMDEC1	PRS childhood	0.0219862	0.0643896	0.733098	0.883278	0.00051103
2026-04-10	234	IGFBP1	PRS adult	0.0136255	0.0399727	0.733517	0.883278	0.0004248
2026-04-10	154	IGHE	PRS childhood	-0.0291383	0.0856478	0.734187	0.883278	0.00075264
2026-04-10	226	SFTPB	PRS adult	0.0244106	0.0718237	0.734283	0.883278	0.0005039
2026-04-10	172	MYH10	PRS adult	-0.0252624	0.074363	0.734504	0.883278	0.00068809
2026-04-10	239	IGHV3OR16.10	PRS adult	0.0239065	0.0704097	0.734516	0.883278	0.00046773
2026-04-10	201	CD9	PRS childhood	-0.026901	0.0792574	0.734668	0.883278	0.00055012
2026-04-10	210	ERCC6	PRS childhood	0.0227735	0.0671184	0.734733	0.883278	0.00055495
2026-04-10	217	TAF3	PRS adult	0.0216167	0.063888	0.735436	0.88353	0.00054465
2026-04-10	233	IGLV3.16	PRS childhood	0.0215389	0.0637443	0.735758	0.88353	0.00050182
2026-04-10	231	SLC24A1	PRS childhood	-0.0231672	0.0686367	0.736033	0.88353	0.00049584
2026-04-10	230	ITGA1	PRS adult	0.0230363	0.0684527	0.736791	0.883778	0.0005079
2026-04-10	224	ZNF774	PRS adult	-0.0243539	0.0724274	0.737007	0.883778	0.00050604
2026-04-10	239	SLC4A1	PRS childhood	-0.0212403	0.0632537	0.737329	0.883778	0.00041879
2026-04-10	239	IGLV1.40	PRS adult	0.0207842	0.0620065	0.737784	0.883887	0.00038872
2026-04-10	225	CLIP1	PRS adult	0.0237185	0.0709962	0.738641	0.884478	0.00048935
2026-04-10	218	ARF3	PRS childhood	-0.0232452	0.070432	0.741701	0.885494	0.00049396
2026-04-10	239	JCHAIN	PRS childhood	-0.0174367	0.0528939	0.74196	0.885494	0.00044213
2026-04-10	156	CSRP1	PRS adult	-0.0347708	0.105408	0.741966	0.885494	0.00071545
2026-04-10	237	OIT3	PRS adult	0.0209089	0.0634833	0.742184	0.885494	0.0004159
2026-04-10	235	IGKV1.37	PRS childhood	-0.0220398	0.0669328	0.742245	0.885494	0.00046406
2026-04-10	236	BST1	PRS adult	0.0205846	0.0625452	0.742371	0.885494	0.0004528
2026-04-10	226	IGHV1.58	PRS childhood	-0.0207218	0.0630115	0.742579	0.885494	0.00044407
2026-04-10	166	BSG	PRS childhood	-0.0279631	0.085048	0.742749	0.885494	0.00067219
2026-04-10	182	AGO4	PRS adult	0.0290169	0.0882738	0.742766	0.885494	0.0006041
2026-04-10	234	PSMB8	PRS adult	0.0231599	0.0706231	0.743263	0.885652	0.00042913
2026-04-10	239	SCML2	PRS adult	0.0202801	0.0621823	0.744615	0.886288	0.00037425
2026-04-10	208	IGHV4.38.2	PRS adult	-0.0225985	0.069359	0.744902	0.886288	0.00051019
2026-04-10	164	CCNB3	PRS childhood	-0.0259509	0.0797675	0.745365	0.886288	0.00061739
2026-04-10	151	SYTL4	PRS childhood	-0.0356933	0.109761	0.745512	0.886288	0.00068295
2026-04-10	232	MROH2B	PRS childhood	0.0168659	0.0520561	0.746245	0.886288	0.00043943
2026-04-10	231	AXL	PRS adult	-0.020553	0.0636429	0.747042	0.886288	0.00043348
2026-04-10	232	ARFIP1	PRS childhood	0.0204288	0.0632868	0.74715	0.886288	0.00043541
2026-04-10	182	ATP2A3	PRS childhood	0.0256999	0.0797626	0.747684	0.886288	0.0005616
2026-04-10	239	IGHV3.73	PRS childhood	0.0200626	0.0624731	0.748395	0.886288	0.00038304
2026-04-10	210	CYCS	PRS adult	-0.0263273	0.0819743	0.748417	0.886288	0.00048582
2026-04-10	208	ASPN	PRS adult	0.0222931	0.0695917	0.749044	0.886288	0.00048516
2026-04-10	190	CHD7	PRS adult	0.0268188	0.0837568	0.749185	0.886288	0.00053325
2026-04-10	172	FCN1	PRS adult	0.0288877	0.0902285	0.749253	0.886288	0.00059377
2026-04-10	234	VNN1	PRS childhood	-0.0197916	0.061874	0.749363	0.886288	0.00042314
2026-04-10	158	CDK4	PRS childhood	-0.0268058	0.0838787	0.749732	0.886288	0.00062725
2026-04-10	238	SLC7A11	PRS adult	-0.0204622	0.0643535	0.750799	0.886288	0.00041611
2026-04-10	239	TGFBI	PRS adult	0.0207313	0.0652321	0.750918	0.886288	0.0003642
2026-04-10	239	IGKV6.21	PRS adult	0.0192835	0.0607552	0.751229	0.886288	0.00042974
2026-04-10	239	IGHV5.51	PRS childhood	-0.0185152	0.058344	0.751269	0.886288	0.00039286
2026-04-10	177	COL3A1	PRS adult	0.0220204	0.0693749	0.751324	0.886288	0.00056188
2026-04-10	230	MYL9	PRS childhood	0.0230409	0.0726565	0.75145	0.886288	0.00044824
2026-04-10	140	MANF	PRS adult	0.0341579	0.108376	0.753122	0.887273	0.00072943
2026-04-10	221	KIF11	PRS childhood	-0.0204998	0.0651724	0.753413	0.887273	0.000429
2026-04-10	238	OR2M4	PRS childhood	-0.0186295	0.0592942	0.753664	0.887273	0.00035863
2026-04-10	237	IGLV9.49	PRS adult	0.0196865	0.0627156	0.753881	0.887273	0.0004031
2026-04-10	202	IGHV7.81	PRS childhood	0.0231646	0.0738503	0.754109	0.887273	0.00050263
2026-04-10	238	GRM5	PRS childhood	-0.0174964	0.0560827	0.755342	0.887447	0.00037587
2026-04-10	239	IGHV3.73	PRS adult	-0.0202434	0.0649018	0.755392	0.887447	0.00036134
2026-04-10	233	LOXHD1	PRS adult	-0.0193081	0.0620612	0.756001	0.887447	0.00042604
2026-04-10	237	LTA4H	PRS childhood	0.0197636	0.0636023	0.756283	0.887447	0.00039003
2026-04-10	229	TIMP2	PRS childhood	0.0200092	0.0645145	0.756738	0.887447	0.00042398
2026-04-10	188	HNRNPU	PRS adult	-0.0258489	0.0834222	0.757029	0.887447	0.00052049
2026-04-10	239	COL6A3	PRS adult	0.0191205	0.0617764	0.757211	0.887447	0.00036242
2026-04-10	206	PRAP1	PRS adult	0.0220583	0.0712544	0.757213	0.887447	0.00046568
2026-04-10	222	SPTA1	PRS adult	0.0220646	0.071566	0.758145	0.887447	0.00043448
2026-04-10	237	FSIP2	PRS childhood	0.0167693	0.0544236	0.758267	0.887447	0.00037653
2026-04-10	192	FAXDC2	PRS childhood	0.0249314	0.080891	0.758271	0.887447	0.00050212
2026-04-10	175	UNC13D	PRS adult	-0.0254781	0.0828762	0.758904	0.887761	0.00055071
2026-04-10	170	ARHGDIA	PRS childhood	-0.0259969	0.0849284	0.759919	0.888448	0.00055741
2026-04-10	229	HEPHL1	PRS adult	0.0202177	0.0661927	0.76032	0.888448	0.00039706
2026-04-10	176	GID4	PRS adult	-0.0227844	0.074729	0.760824	0.888448	0.00054079
2026-04-10	213	CAPN2	PRS childhood	0.0205429	0.0674421	0.76098	0.888448	0.00043905
2026-04-10	239	IGLL1	PRS adult	-0.0208816	0.068686	0.76139	0.888448	0.00036718
2026-04-10	142	CALU	PRS childhood	-0.024171	0.0795388	0.761684	0.888448	0.000633
2026-04-10	172	KLHL10	PRS adult	-0.0238743	0.0788655	0.762486	0.888906	0.00054899
2026-04-10	239	SERPINA11	PRS childhood	0.0184674	0.0611194	0.762807	0.888906	0.00035811
2026-04-10	239	TMC8	PRS childhood	0.0147793	0.0491692	0.764005	0.889396	0.00029966
2026-04-10	197	ZNF207	PRS adult	0.0221914	0.0738399	0.7641	0.889396	0.00046835
2026-04-10	239	APOC1	PRS childhood	0.0172438	0.0574486	0.764325	0.889396	0.00030705
2026-04-10	218	IGKV5.2	PRS adult	-0.0204639	0.0683521	0.764939	0.889685	0.00039375
2026-04-10	238	IGLV1.36	PRS adult	-0.0178791	0.0604761	0.767772	0.892554	0.00035661
2026-04-10	239	IGLV4.69	PRS adult	0.018408	0.0625004	0.768621	0.893017	0.00033179
2026-04-10	226	IGHV1.58	PRS adult	-0.0190312	0.0647736	0.769181	0.893017	0.0003545
2026-04-10	199	FKBP15	PRS childhood	0.019895	0.067729	0.769272	0.893017	0.00042064
2026-04-10	239	F13A1	PRS childhood	-0.0196998	0.068019	0.772365	0.895567	0.00034087
2026-04-10	133	CCS	PRS childhood	-0.026589	0.0917746	0.77251	0.895567	0.00065729
2026-04-10	239	ANGPTL3	PRS childhood	0.017244	0.0596515	0.77278	0.895567	0.00032361
2026-04-10	239	IGLV2.18	PRS adult	-0.0195081	0.0676645	0.773371	0.895567	0.00032303
2026-04-10	235	CKM	PRS childhood	-0.0197073	0.0683571	0.77338	0.895567	0.00036028
2026-04-10	225	DNASE1L3	PRS adult	0.0150648	0.0523605	0.773841	0.895567	0.000314
2026-04-10	239	C4A	PRS childhood	0.0166901	0.0581071	0.774194	0.895567	0.00034216
2026-04-10	227	NIPBL	PRS childhood	-0.0194553	0.0677982	0.774415	0.895567	0.00036703
2026-04-10	238	CACNA2D1	PRS adult	0.0193805	0.0677992	0.775249	0.896106	0.00035143
2026-04-10	218	HTR1D	PRS childhood	-0.0149285	0.0526927	0.777216	0.897952	0.00030545
2026-04-10	231	IGHV4.4	PRS adult	0.0202933	0.0718921	0.777995	0.898426	0.00034418
2026-04-10	214	TUBB	PRS childhood	-0.0199456	0.0711217	0.779419	0.899642	0.00035182
2026-04-10	190	SUPT6H	PRS childhood	0.0184533	0.0662275	0.780841	0.90074	0.0004156
2026-04-10	237	DNAH12	PRS childhood	0.0173884	0.0625035	0.78111	0.90074	0.00032695
2026-04-10	239	IGHV3.74	PRS adult	-0.0170359	0.0614513	0.781855	0.901171	0.00028089
2026-04-10	136	AGA	PRS adult	0.0270057	0.0976032	0.782465	0.901447	0.00055318
2026-04-10	192	MYH2	PRS childhood	0.0239209	0.0874299	0.784698	0.902859	0.00038489
2026-04-10	153	SGO2	PRS childhood	-0.0232654	0.0850297	0.78477	0.902859	0.0004894
2026-04-10	233	DDR1	PRS adult	-0.019264	0.0704634	0.784804	0.902859	0.00032302
2026-04-10	139	PGAM1	PRS childhood	0.0242386	0.0890669	0.785943	0.903742	0.00051431
2026-04-10	239	C18orf63	PRS adult	0.0180015	0.066509	0.786892	0.904405	0.00029249
2026-04-10	233	DDR1	PRS childhood	0.0185993	0.0692022	0.788355	0.905659	0.00031219
2026-04-10	212	POLR3C	PRS adult	0.0213778	0.0800097	0.789593	0.906652	0.00034348
2026-04-10	207	RIMBP3C	PRS adult	-0.0211071	0.0794519	0.790777	0.90742	0.00034008
2026-04-10	156	SRC	PRS childhood	-0.0222786	0.0839178	0.791008	0.90742	0.00044156
2026-04-10	196	ARPC3	PRS childhood	0.0192906	0.0733039	0.792716	0.908744	0.00033387
2026-04-10	238	SULT1C4	PRS childhood	0.0167063	0.0635606	0.792909	0.908744	0.0002871
2026-04-10	222	IGHV4.61	PRS childhood	-0.0164762	0.0630164	0.793991	0.909173	0.00029059
2026-04-10	239	IGHV5.51	PRS adult	0.0158438	0.0606156	0.794031	0.909173	0.00026655
2026-04-10	150	ZFHX4	PRS childhood	-0.0195676	0.0750428	0.794661	0.909466	0.00043396
2026-04-10	177	COL3A1	PRS childhood	0.0181285	0.0699187	0.795736	0.910268	0.00037499
2026-04-10	198	DDHD2	PRS adult	0.0200895	0.0776814	0.796213	0.910386	0.00034508
2026-04-10	201	AKAP9	PRS adult	-0.0194219	0.0758481	0.798175	0.911814	0.00033545
2026-04-10	162	ABRACL	PRS childhood	-0.0210644	0.0822494	0.798212	0.911814	0.00041368
2026-04-10	239	TGFBI	PRS childhood	0.0160173	0.0627967	0.798899	0.91217	0.00023463
2026-04-10	157	NVL	PRS childhood	-0.0197215	0.0775976	0.79973	0.91269	0.00038359
2026-04-10	172	KIAA0825	PRS childhood	0.0180674	0.0714032	0.80056	0.913209	0.00036137
2026-04-10	189	ARHGEF10	PRS childhood	0.0155445	0.0619319	0.802104	0.914542	0.00033077
2026-04-10	239	C4A	PRS adult	-0.0150322	0.060368	0.803575	0.91547	0.00025718
2026-04-10	225	C2CD2L	PRS childhood	-0.0150345	0.0604029	0.803671	0.91547	0.00026697
2026-04-10	239	IGKV1D.8	PRS adult	-0.0163674	0.0664049	0.805531	0.916376	0.00024667
2026-04-10	227	SELP	PRS adult	-0.0182886	0.0742039	0.805553	0.916376	0.00026283
2026-04-10	210	DAB2IP	PRS childhood	0.0143734	0.0583257	0.805597	0.916376	0.00029781
2026-04-10	165	ALPL	PRS childhood	-0.0200028	0.0813832	0.806169	0.916578	0.0003791
2026-04-10	239	S100A8	PRS adult	0.0170386	0.0696294	0.806903	0.916578	0.00024854
2026-04-10	168	GREB1L	PRS childhood	-0.0197426	0.0806393	0.806905	0.916578	0.00035356
2026-04-10	112	PRKAR1A	PRS childhood	0.0279709	0.114487	0.807467	0.916788	0.00056088
2026-04-10	239	IGLV4.69	PRS childhood	-0.0146442	0.060166	0.807914	0.916867	0.00022662
2026-04-10	217	OR13J1	PRS childhood	-0.0161486	0.0668266	0.809289	0.917588	0.00027393
2026-04-10	110	STXBP2	PRS childhood	-0.0239634	0.0990421	0.809304	0.917588	0.0004947
2026-04-10	188	FITM1	PRS adult	-0.0183988	0.07672	0.810745	0.918557	0.00031429
2026-04-10	198	CDIN1	PRS childhood	-0.0157418	0.0657054	0.810914	0.918557	0.00029103
2026-04-10	214	PTPN21	PRS childhood	-0.0168804	0.0707412	0.811636	0.918948	0.00025498
2026-04-10	239	NAGS	PRS childhood	0.0143462	0.060388	0.812427	0.91905	0.00022827
2026-04-10	148	EGFR	PRS adult	-0.0240527	0.101201	0.812483	0.91905	0.00037233
2026-04-10	239	DPP4	PRS childhood	0.011341	0.0479637	0.813293	0.919539	0.00022765
2026-04-10	174	NLRP1	PRS adult	-0.015583	0.0663236	0.814534	0.920193	0.00031421
2026-04-10	227	SELP	PRS childhood	-0.0166457	0.0709738	0.81479	0.920193	0.00023801
2026-04-10	200	TCP11L2	PRS childhood	-0.0158198	0.0676182	0.815267	0.920193	0.00026232
2026-04-10	226	PIBF1	PRS childhood	0.0127607	0.0545874	0.815385	0.920193	0.00022641
2026-04-10	144	KCNA4	PRS childhood	-0.0236276	0.102454	0.817959	0.92267	0.00038517
2026-04-10	223	TXN	PRS adult	0.0179704	0.078642	0.819468	0.923943	0.00023177
2026-04-10	158	ALOX12	PRS adult	0.0204284	0.0899702	0.820688	0.924415	0.00032744
2026-04-10	229	LRRC4	PRS childhood	0.0136877	0.0604758	0.821151	0.924415	0.00022421
2026-04-10	239	IGHV3.38.3	PRS adult	0.0146204	0.0647044	0.821435	0.924415	0.00020969
2026-04-10	151	SF3B1	PRS adult	0.0182394	0.0808812	0.821906	0.924415	0.00032782
2026-04-10	189	MMP9	PRS adult	0.0184133	0.0816885	0.821916	0.924415	0.00024741
2026-04-10	156	ECE2	PRS adult	0.0171745	0.0765171	0.822715	0.924415	0.00030788
2026-04-10	239	VWF	PRS childhood	-0.0132071	0.0590649	0.823264	0.924415	0.00021213
2026-04-10	192	ARHGAP23	PRS childhood	-0.0161622	0.0723081	0.82338	0.924415	0.0002613
2026-04-10	215	EFEMP2	PRS childhood	-0.0142983	0.0641474	0.823835	0.924415	0.0002192
2026-04-10	147	VDAC2	PRS adult	0.0223409	0.10023	0.823944	0.924415	0.00033708
2026-04-10	190	KIF25	PRS adult	0.0180761	0.0815364	0.824801	0.924415	0.00026557
2026-04-10	151	SF3B1	PRS childhood	0.0175644	0.079252	0.82492	0.924415	0.00031664
2026-04-10	239	HSPA5	PRS childhood	-0.0138276	0.0624668	0.825009	0.924415	0.00019667
2026-04-10	239	AK9	PRS adult	0.0142665	0.0645242	0.825208	0.924415	0.0002032
2026-04-10	231	AMOT	PRS adult	-0.0131998	0.0598967	0.825779	0.924526	0.00020488
2026-04-10	125	PTGS1	PRS childhood	-0.0218382	0.0992767	0.826276	0.924526	0.0003998
2026-04-10	238	PRDX1	PRS adult	-0.0139642	0.0636154	0.826447	0.924526	0.00020431
2026-04-10	219	FUCA1	PRS adult	0.0148994	0.0682892	0.827499	0.925278	0.0002127
2026-04-10	222	RELN	PRS childhood	-0.0162882	0.0748602	0.827963	0.92537	0.00021851
2026-04-10	239	IGKV1.5	PRS adult	0.0152359	0.0704335	0.828932	0.925524	0.00018979
2026-04-10	222	FKRP	PRS childhood	0.01529	0.0711107	0.829959	0.925524	0.00019261
2026-04-10	215	UNC45A	PRS childhood	0.0151505	0.0704619	0.829966	0.925524	0.00021217
2026-04-10	210	CYB5R3	PRS childhood	-0.0151741	0.0705765	0.829982	0.925524	0.00020965
2026-04-10	176	IGKV3.11	PRS childhood	-0.015602	0.0725569	0.830004	0.925524	0.00026878
2026-04-10	239	SPARC	PRS childhood	0.0139897	0.0655963	0.831304	0.92655	0.00018623
2026-04-10	239	P4HB	PRS adult	0.0138115	0.0651055	0.832185	0.927106	0.00018496
2026-04-10	233	RNASE1	PRS childhood	-0.0153122	0.0725477	0.833028	0.927621	0.00019401
2026-04-10	174	NLRP1	PRS childhood	-0.0132106	0.0628564	0.833792	0.927829	0.00025143
2026-04-10	195	LAD1	PRS adult	0.014674	0.0699111	0.833978	0.927829	0.00021443
2026-04-10	239	HPR	PRS childhood	0.0127913	0.0612712	0.834815	0.928336	0.00017106
2026-04-10	239	PRSS3	PRS adult	0.0129898	0.0629538	0.836708	0.930016	0.00016366
2026-04-10	134	CCT4	PRS childhood	-0.0227013	0.110276	0.837233	0.930154	0.00033358
2026-04-10	153	DIAPH1	PRS childhood	0.0174176	0.0849203	0.837777	0.930154	0.00028689
2026-04-10	239	IGKV3.20	PRS childhood	0.0109262	0.0534108	0.838089	0.930154	0.00016462
2026-04-10	239	IGKV1.27	PRS childhood	-0.0128256	0.0628031	0.838362	0.930154	0.0001552
2026-04-10	233	VTI1B	PRS childhood	-0.0101393	0.0498373	0.838968	0.930402	0.0001572
2026-04-10	138	RAB6B	PRS adult	0.0185815	0.0916966	0.839733	0.930786	0.00030969
2026-04-10	239	YTHDC2	PRS childhood	-0.0130308	0.0645029	0.84008	0.930786	0.0001604
2026-04-10	235	CKM	PRS adult	0.0141048	0.0712148	0.843175	0.93379	0.00017007
2026-04-10	157	ASH1L	PRS childhood	0.0174397	0.0882667	0.843643	0.933883	0.00024905
2026-04-10	186	SAA2	PRS childhood	0.0167401	0.0850474	0.844183	0.934055	0.00021064
2026-04-10	235	TMEM131L	PRS adult	0.0129325	0.0659017	0.844598	0.934089	0.00015904
2026-04-10	222	PDCD6	PRS adult	0.0118556	0.0609562	0.845974	0.93416	0.00016681
2026-04-10	202	PAM	PRS childhood	0.0144419	0.0746448	0.84679	0.93416	0.00018917
2026-04-10	230	PLEKHM1	PRS childhood	-0.0121087	0.0628292	0.847351	0.93416	0.0001632
2026-04-10	140	NTNG1	PRS adult	0.0179144	0.0930492	0.847626	0.93416	0.00025742
2026-04-10	213	GOLPH3	PRS adult	-0.0165466	0.086051	0.847706	0.93416	0.00016608
2026-04-10	188	BPGM	PRS childhood	-0.0129855	0.0676985	0.848105	0.93416	0.00016522
2026-04-10	190	TAFAZZIN	PRS childhood	0.0142944	0.0745648	0.848188	0.93416	0.00018045
2026-04-10	197	RAB11A	PRS adult	-0.0163162	0.0851365	0.848224	0.93416	0.0001743
2026-04-10	146	PPP1R12B	PRS childhood	-0.0187238	0.0976873	0.848282	0.93416	0.00026188
2026-04-10	172	PTPRC	PRS childhood	-0.0146738	0.0766934	0.848503	0.93416	0.00020202
2026-04-10	156	MELTF	PRS adult	0.0181029	0.0949978	0.84913	0.934428	0.00024232
2026-04-10	166	LGALS3	PRS childhood	0.013454	0.0709006	0.849742	0.934677	0.00021562
2026-04-10	223	ZNF518A	PRS adult	0.0144775	0.0765364	0.850147	0.934701	0.00016377
2026-04-10	234	IGLV3.12	PRS childhood	-0.0133351	0.0709056	0.850992	0.935207	0.00015501
2026-04-10	190	KIF25	PRS childhood	0.0145518	0.0781216	0.85244	0.936318	0.00018749
2026-04-10	225	SHH	PRS adult	0.0114267	0.0614991	0.852773	0.936318	0.00015078
2026-04-10	209	MAN1B1	PRS childhood	0.0113295	0.0623461	0.855986	0.939422	0.0001622
2026-04-10	238	LRIG1	PRS adult	0.0131449	0.0729842	0.857228	0.939612	0.00013128
2026-04-10	227	LIMA1	PRS adult	0.0114209	0.0634423	0.857304	0.939612	0.00014055
2026-04-10	186	MYH11	PRS childhood	-0.0144572	0.0802958	0.857318	0.939612	0.00015908
2026-04-10	216	SPR	PRS childhood	0.0105842	0.0594068	0.858768	0.94035	0.0001392
2026-04-10	189	ZNF551	PRS adult	-0.0132742	0.074526	0.858832	0.94035	0.00017246
2026-04-10	181	BOD1L1	PRS childhood	-0.0141211	0.0795799	0.859366	0.94035	0.0001768
2026-04-10	233	TALDO1	PRS adult	0.013573	0.0766126	0.859539	0.94035	0.00013418
2026-04-10	197	BARD1	PRS adult	-0.0152579	0.0866588	0.860428	0.9409	0.00015813
2026-04-10	239	CAT	PRS adult	0.0124172	0.0711286	0.861568	0.941533	0.00011493
2026-04-10	201	DDX11L8	PRS childhood	-0.0115906	0.066483	0.861781	0.941533	0.00015461
2026-04-10	239	GANAB	PRS childhood	-0.0102501	0.0593886	0.863122	0.94232	0.00012639
2026-04-10	224	HLA.A	PRS childhood	-0.0118369	0.0686553	0.863277	0.94232	0.00012902
2026-04-10	209	PECAM1	PRS adult	0.0132108	0.0774721	0.86477	0.942623	0.00014158
2026-04-10	188	PRPF19	PRS childhood	-0.012185	0.0714522	0.864782	0.942623	0.00015036
2026-04-10	109	CCDC186	PRS childhood	-0.0163767	0.0960737	0.864989	0.942623	0.0002572
2026-04-10	232	RBBP9	PRS childhood	-0.0124436	0.0733601	0.86546	0.942623	0.0001237
2026-04-10	210	STOM	PRS childhood	-0.0138137	0.0815387	0.865641	0.942623	0.00013078
2026-04-10	216	VASP	PRS childhood	-0.0115343	0.0684046	0.866261	0.942623	0.00012873
2026-04-10	209	LGALS1	PRS adult	0.0132246	0.0787516	0.866809	0.942623	0.00013597
2026-04-10	171	ADAMTS5	PRS childhood	-0.0124744	0.0743119	0.866897	0.942623	0.00016778
2026-04-10	224	JAKMIP3	PRS adult	-0.0125483	0.0748637	0.867042	0.942623	0.00012609
2026-04-10	171	MYOC	PRS childhood	0.0141222	0.084615	0.867656	0.942771	0.00016708
2026-04-10	239	APOC4	PRS childhood	-0.0091088	0.0548623	0.868278	0.942771	0.00010382
2026-04-10	215	FUCA2	PRS adult	0.0124354	0.0749766	0.868432	0.942771	0.00012634
2026-04-10	193	IDH3B	PRS adult	-0.0126086	0.0764595	0.869198	0.942771	0.00013403
2026-04-10	239	ITGA6	PRS adult	0.0115118	0.0699623	0.869448	0.942771	0.00010317
2026-04-10	239	IGLV3.19	PRS childhood	0.0100649	0.0611957	0.869504	0.942771	9.9466e-05
2026-04-10	238	PSMB6	PRS adult	0.0109656	0.0671071	0.870343	0.94326	0.00011209
2026-04-10	238	LRIG1	PRS childhood	-0.0114293	0.0701906	0.870794	0.943328	0.00010731
2026-04-10	233	MYO7A	PRS childhood	-0.0090082	0.0557753	0.871838	0.944038	0.00010128
2026-04-10	216	AURKC	PRS adult	0.00964229	0.0600173	0.872518	0.944355	0.0001094
2026-04-10	166	BSG	PRS adult	0.013077	0.0817298	0.873083	0.944545	0.00015927
2026-04-10	239	CA1	PRS childhood	0.0107754	0.0683088	0.874796	0.945318	8.4975e-05
2026-04-10	237	S100A9	PRS adult	0.0108955	0.069115	0.874877	0.945318	0.00010295
2026-04-10	236	DPEP2	PRS childhood	-0.0102076	0.0649981	0.875349	0.945318	9.6988e-05
2026-04-10	239	PNPLA8	PRS adult	0.010504	0.0670138	0.875583	0.945318	9.7351e-05
2026-04-10	183	MEGF9	PRS adult	0.0110321	0.0704482	0.875741	0.945318	0.00012552
2026-04-10	181	WARS1	PRS adult	0.0120334	0.0771151	0.87618	0.945372	0.00013448
2026-04-10	178	ZFP64	PRS childhood	-0.0099015	0.0639679	0.877172	0.946023	0.00013606
2026-04-10	203	GDI1	PRS childhood	-0.0109499	0.0717175	0.878808	0.947367	0.00011377
2026-04-10	239	DDX46	PRS childhood	-0.0093616	0.0615769	0.879295	0.947472	9.2588e-05
2026-04-10	181	SOCS5	PRS childhood	0.0115183	0.0763991	0.880337	0.948175	0.0001227
2026-04-10	237	AKAP14	PRS childhood	-0.0101268	0.0680369	0.881808	0.949339	9.3915e-05
2026-04-10	156	ECE2	PRS childhood	0.0112038	0.0764109	0.883627	0.950877	0.00013141
2026-04-10	168	VDAC3	PRS childhood	0.0115211	0.0796861	0.885224	0.952173	0.00012652
2026-04-10	180	THAP5	PRS childhood	0.00933095	0.0651183	0.886227	0.95269	0.00011709
2026-04-10	229	ETFBKMT	PRS childhood	-0.0093453	0.0653906	0.886488	0.95269	6.7152e-05
2026-04-10	239	HPR	PRS adult	0.00903031	0.0636556	0.887313	0.952803	7.8997e-05
2026-04-10	239	INHBC	PRS childhood	0.00816102	0.0575606	0.887376	0.952803	8.1177e-05
2026-04-10	239	CA2	PRS adult	-0.0104201	0.0737653	0.887788	0.952824	8.1033e-05
2026-04-10	231	IGHV3.11	PRS adult	-0.0096631	0.0692267	0.889113	0.953493	8.3465e-05
2026-04-10	224	ZNF774	PRS childhood	0.00947583	0.0679331	0.889195	0.953493	8.7119e-05
2026-04-10	215	KLHL21	PRS adult	0.00874279	0.0633053	0.890292	0.954248	8.5969e-05
2026-04-10	178	ERAP2	PRS childhood	-0.0113377	0.0831203	0.891666	0.9553	0.00010562
2026-04-10	214	LRRC53	PRS childhood	0.00970846	0.0716047	0.892282	0.95554	8.7404e-05
2026-04-10	154	TGFB1	PRS childhood	-0.011687	0.086974	0.893292	0.9562	0.00011903
2026-04-10	238	GRM5	PRS adult	0.00775833	0.0582075	0.894083	0.956625	6.8633e-05
2026-04-10	172	CHGA	PRS childhood	-0.0086157	0.0649543	0.894638	0.956799	0.00010259
2026-04-10	239	IGLV2.8	PRS adult	0.00758531	0.0576926	0.895512	0.957029	6.6341e-05
2026-04-10	217	TAF3	PRS childhood	0.00805886	0.0613772	0.895664	0.957029	8.2056e-05
2026-04-10	196	ENPEP	PRS childhood	0.00935231	0.0714737	0.896034	0.957029	8.7124e-05
2026-04-10	239	FCN3	PRS childhood	0.00769676	0.0591616	0.896603	0.957216	6.152e-05
2026-04-10	232	TBC1D30	PRS adult	-0.0081627	0.0631717	0.897304	0.957544	6.9587e-05
2026-04-10	147	UGGT1	PRS adult	-0.0124897	0.0975535	0.898311	0.958199	0.00011388
2026-04-10	222	SPTA1	PRS childhood	0.00908465	0.071673	0.899256	0.958786	7.3461e-05
2026-04-10	238	IGHD	PRS adult	0.00797136	0.0644879	0.901732	0.960106	6.5058e-05
2026-04-10	239	ZSCAN32	PRS adult	0.00720607	0.0584875	0.90205	0.960106	6.023e-05
2026-04-10	175	TTC3	PRS adult	-0.009294	0.0754024	0.902051	0.960106	8.9319e-05
2026-04-10	239	ACSL4	PRS adult	0.00785101	0.0639664	0.902423	0.960106	5.8783e-05
2026-04-10	155	NDUFV1	PRS adult	-0.0114815	0.0935317	0.902468	0.960106	9.8788e-05
2026-04-10	239	IGKV1.16	PRS adult	-0.0073541	0.0602454	0.90295	0.960199	5.5553e-05
2026-04-10	143	DNAH7	PRS childhood	0.0110878	0.0916804	0.903919	0.960809	0.0001021
2026-04-10	239	FN1	PRS childhood	0.00746978	0.0627059	0.905281	0.960843	6.0238e-05
2026-04-10	210	TEX15	PRS adult	-0.0085233	0.0720952	0.906008	0.960843	6.5516e-05
2026-04-10	136	MTSS1	PRS adult	0.0119427	0.101229	0.906271	0.960843	0.00010573
2026-04-10	164	BLTP1	PRS adult	-0.0085884	0.0729533	0.906437	0.960843	8.2659e-05
2026-04-10	145	TRAK2	PRS adult	-0.0098784	0.0839345	0.906484	0.960843	9.0479e-05
2026-04-10	239	SHBG	PRS childhood	0.00449707	0.0383001	0.906632	0.960843	4.838e-05
2026-04-10	186	FLT4	PRS adult	0.0093496	0.0796743	0.906717	0.960843	7.3521e-05
2026-04-10	239	IGHV3.7	PRS childhood	0.00704315	0.0607689	0.907832	0.961606	5.2421e-05
2026-04-10	239	IGHM	PRS childhood	-0.0061042	0.0534383	0.909155	0.962078	4.975e-05
2026-04-10	239	CAMP	PRS adult	0.00775184	0.0681657	0.909558	0.962078	5.3839e-05
2026-04-10	239	CRTAC1	PRS childhood	0.00709921	0.0628058	0.910102	0.962078	4.982e-05
2026-04-10	239	P4HB	PRS childhood	-0.0070726	0.0626744	0.91025	0.962078	5.2343e-05
2026-04-10	137	RAB8B	PRS childhood	0.0114985	0.102214	0.910606	0.962078	9.2811e-05
2026-04-10	217	OR13J1	PRS adult	-0.0078904	0.0704619	0.910946	0.962078	5.8837e-05
2026-04-10	187	KRT10	PRS adult	-0.0084389	0.0757965	0.911474	0.962078	6.6415e-05
2026-04-10	233	MYO7A	PRS adult	0.00642812	0.0577733	0.911506	0.962078	4.8071e-05
2026-04-10	229	CCDC115	PRS childhood	0.00705539	0.0636493	0.911837	0.962078	5.0949e-05
2026-04-10	228	IGF2R	PRS childhood	-0.0063696	0.0584278	0.913289	0.962443	5.0347e-05
2026-04-10	124	MPIG6B	PRS adult	-0.0107646	0.099019	0.913618	0.962443	9.5801e-05
2026-04-10	143	PFKP	PRS childhood	-0.0107247	0.0987516	0.913679	0.962443	8.4548e-05
2026-04-10	239	ABCA1	PRS childhood	0.00676252	0.0623805	0.913767	0.962443	4.9653e-05
2026-04-10	238	IGHV3OR16.13	PRS childhood	0.00629182	0.0585774	0.914557	0.962706	4.8155e-05
2026-04-10	202	CTTN	PRS childhood	-0.0092629	0.0864761	0.914808	0.962706	5.4129e-05
2026-04-10	202	TUFM	PRS childhood	-0.0073735	0.0696698	0.915822	0.963342	5.3158e-05
2026-04-10	199	ARPC4	PRS childhood	-0.0075665	0.0718191	0.916205	0.963342	5.2262e-05
2026-04-10	176	TUBB4B	PRS adult	-0.0090191	0.0860752	0.916674	0.963419	6.0811e-05
2026-04-10	238	OSBPL5	PRS childhood	0.00624457	0.0603958	0.91774	0.964123	4.224e-05
2026-04-10	222	RELN	PRS adult	0.00764097	0.0750099	0.918958	0.964986	4.7902e-05
2026-04-10	239	ICAM1	PRS childhood	0.00587896	0.0585554	0.920114	0.965736	3.7609e-05
2026-04-10	212	ERFL	PRS childhood	-0.0090305	0.0903337	0.920468	0.965736	4.6268e-05
2026-04-10	201	MSLN	PRS childhood	0.0072229	0.0730471	0.921336	0.966173	4.7398e-05
2026-04-10	239	IGLV3.1	PRS childhood	-0.0058406	0.0595974	0.922016	0.966173	3.3065e-05
2026-04-10	239	INHBC	PRS adult	0.00580887	0.059799	0.922699	0.966173	3.8107e-05
2026-04-10	195	SERTAD4	PRS childhood	0.00676272	0.0698146	0.922936	0.966173	4.8746e-05
2026-04-10	199	EPB41L2	PRS childhood	0.00730673	0.0756847	0.923192	0.966173	4.5743e-05
2026-04-10	239	BAIAP3	PRS adult	-0.0060329	0.0625655	0.923267	0.966173	3.8147e-05
2026-04-10	194	ASGR2	PRS adult	0.00733857	0.076524	0.923704	0.966214	4.9227e-05
2026-04-10	182	FZD8	PRS adult	-0.007061	0.0742561	0.924353	0.966477	5.1023e-05
2026-04-10	227	LIMA1	PRS childhood	-0.0058291	0.0621599	0.925373	0.967128	3.8144e-05
2026-04-10	158	SERPINB6	PRS childhood	0.0090669	0.0978263	0.926279	0.967659	5.2564e-05
2026-04-10	210	IHH	PRS adult	0.00652724	0.0727945	0.928641	0.96971	3.8225e-05
2026-04-10	239	ITGA2	PRS childhood	-0.0041227	0.0467937	0.929871	0.970577	2.9656e-05
2026-04-10	239	IGLC7	PRS adult	0.0060572	0.0694748	0.9306	0.970921	3.1393e-05
2026-04-10	239	HYDIN	PRS adult	-0.0053099	0.0626774	0.93256	0.972326	2.6256e-05
2026-04-10	175	F11R	PRS adult	-0.0076294	0.0902686	0.932745	0.972326	4.1444e-05
2026-04-10	139	DBI	PRS adult	-0.0088152	0.10766	0.934868	0.973759	5.0565e-05
2026-04-10	232	CYP1B1	PRS adult	0.00492613	0.0603423	0.935009	0.973759	2.6172e-05
2026-04-10	172	CHGA	PRS adult	0.00571329	0.0702945	0.935321	0.973759	3.8521e-05
2026-04-10	192	TCF24	PRS childhood	0.0052186	0.0652494	0.936341	0.974182	3.1337e-05
2026-04-10	175	DCD	PRS adult	0.00615917	0.07729	0.93658	0.974182	3.7035e-05
2026-04-10	156	PTCHD3	PRS adult	-0.0068308	0.087019	0.937539	0.974182	3.9927e-05
2026-04-10	237	BNC2	PRS childhood	-0.0045118	0.0577821	0.937831	0.974182	2.4535e-05
2026-04-10	162	HYAL1	PRS childhood	-0.0074703	0.0968987	0.938649	0.974182	3.8172e-05
2026-04-10	236	CLTC	PRS adult	0.00553931	0.0723633	0.93905	0.974182	2.2656e-05
2026-04-10	192	CAPZA1	PRS adult	-0.0062818	0.0821783	0.939151	0.974182	3.1207e-05
2026-04-10	169	UGP2	PRS childhood	0.00640283	0.0843402	0.93958	0.974182	3.3936e-05
2026-04-10	156	MELTF	PRS childhood	0.006746	0.089426	0.939969	0.974182	3.7982e-05
2026-04-10	202	PLEK2	PRS adult	-0.0057628	0.0765493	0.940068	0.974182	2.8447e-05
2026-04-10	157	FAM166A	PRS adult	0.00619485	0.0823471	0.940134	0.974182	3.6593e-05
2026-04-10	229	HEPHL1	PRS childhood	0.00466506	0.066397	0.94405	0.977824	2.1018e-05
2026-04-10	239	A2M	PRS childhood	-0.003332	0.0506875	0.947645	0.98107	1.5295e-05
2026-04-10	176	DDTL	PRS adult	-0.005198	0.0808038	0.948785	0.98107	2.3519e-05
2026-04-10	144	KCNA4	PRS adult	0.00686409	0.107015	0.948952	0.98107	2.9806e-05
2026-04-10	237	PNP	PRS childhood	-0.0039394	0.0614836	0.948969	0.98107	1.5475e-05
2026-04-10	181	TPM1	PRS adult	-0.0052432	0.082353	0.949308	0.98107	2.224e-05
2026-04-10	176	DDTL	PRS childhood	0.00556791	0.0886655	0.950003	0.98107	2.2412e-05
2026-04-10	239	GSR	PRS childhood	0.00399516	0.0637493	0.950084	0.98107	1.5841e-05
2026-04-10	239	CD5L	PRS childhood	-0.0034174	0.0548914	0.950412	0.98107	1.4822e-05
2026-04-10	171	ITLN1	PRS adult	0.00475362	0.0789223	0.952045	0.982339	2.1848e-05
2026-04-10	216	ETNK2	PRS adult	0.00399132	0.0681937	0.953383	0.983181	1.5257e-05
2026-04-10	190	NOMO3	PRS childhood	0.00420347	0.0730191	0.954157	0.983181	1.7243e-05
2026-04-10	233	CPSF1	PRS adult	0.00398146	0.0694429	0.95433	0.983181	1.23e-05
2026-04-10	148	HSPA4L	PRS adult	0.00459791	0.0804024	0.954478	0.983181	2.269e-05
2026-04-10	207	CDH2	PRS childhood	0.00379342	0.0677523	0.955406	0.983465	1.4667e-05
2026-04-10	180	IGHV3.48	PRS adult	0.00408095	0.0731293	0.955562	0.983465	1.7555e-05
2026-04-10	195	SLC6A1	PRS childhood	0.00372662	0.069243	0.957136	0.983597	1.4649e-05
2026-04-10	237	N4BP2	PRS childhood	0.00325462	0.0605161	0.957156	0.983597	1.2151e-05
2026-04-10	173	DNAH5	PRS childhood	0.00397386	0.0741113	0.957303	0.983597	1.7024e-05
2026-04-10	216	SPR	PRS adult	0.00327618	0.0611802	0.957345	0.983597	1.2577e-05
2026-04-10	193	HERC2	PRS adult	-0.0036578	0.0688908	0.957713	0.983597	1.3847e-05
2026-04-10	211	IGLV5.52	PRS childhood	0.00380876	0.0736519	0.958808	0.983947	1.2523e-05
2026-04-10	157	CD58	PRS adult	-0.0039028	0.0755376	0.958863	0.983947	1.7285e-05
2026-04-10	138	ARHGAP1	PRS childhood	0.00391698	0.0784424	0.960251	0.984956	1.8556e-05
2026-04-10	224	ADAMTS2	PRS adult	-0.0039289	0.0796904	0.960724	0.984991	1.1066e-05
2026-04-10	156	ERP29	PRS childhood	-0.0045741	0.0936112	0.961095	0.984991	1.5556e-05
2026-04-10	237	TRIM35	PRS adult	-0.0031757	0.0670522	0.962266	0.985015	9.3603e-06
2026-04-10	212	ANGPTL6	PRS childhood	-0.0030144	0.0637742	0.962347	0.985015	1.0452e-05
2026-04-10	238	CDC5L	PRS adult	0.0026837	0.0574797	0.962801	0.985015	8.9079e-06
2026-04-10	230	GSS	PRS childhood	0.00297507	0.0646756	0.963352	0.985015	8.8315e-06
2026-04-10	147	VDAC2	PRS childhood	-0.0043294	0.0953681	0.963856	0.985015	1.3987e-05
2026-04-10	235	SOD1	PRS adult	-0.0032231	0.0712584	0.963962	0.985015	8.8509e-06
2026-04-10	214	SELENBP1	PRS childhood	0.00354153	0.0796257	0.964567	0.985015	9.1081e-06
2026-04-10	169	SEPTIN7	PRS childhood	0.00365282	0.0823523	0.964676	0.985015	1.1816e-05
2026-04-10	190	NIM1K	PRS adult	0.00314368	0.0720556	0.965248	0.985015	9.9731e-06
2026-04-10	147	PGM1	PRS childhood	-0.0040031	0.0922575	0.965452	0.985015	1.308e-05
2026-04-10	238	FGL1	PRS adult	0.00293516	0.068234	0.965726	0.985015	7.5765e-06
2026-04-10	177	IGKV2D.30	PRS adult	0.00361255	0.0845719	0.965979	0.985015	1.05e-05
2026-04-10	208	S100A6	PRS adult	-0.0031984	0.0759344	0.966444	0.985077	8.3538e-06
2026-04-10	216	SLIT1	PRS adult	-0.0027643	0.0692482	0.968196	0.986449	7.2227e-06
2026-04-10	238	LMAN2	PRS adult	0.00252454	0.0676953	0.970284	0.988112	5.6876e-06
2026-04-10	169	SEPTIN7	PRS adult	0.00306381	0.0831161	0.970641	0.988112	8.1608e-06
2026-04-10	239	ACE	PRS childhood	0.00183723	0.0537222	0.972748	0.989843	4.6428e-06
2026-04-10	236	CALR	PRS childhood	-0.0021148	0.0668046	0.974774	0.991489	4.0323e-06
2026-04-10	238	LMAN2	PRS childhood	-0.0020164	0.0651449	0.975334	0.991644	3.9182e-06
2026-04-10	220	HLA.B	PRS adult	-0.0021803	0.0720025	0.975871	0.991684	4.2264e-06
2026-04-10	169	IFNA6	PRS adult	-0.0019598	0.0655595	0.976189	0.991684	5.2852e-06
2026-04-10	227	IGLV8.61	PRS childhood	-0.0015801	0.0540257	0.976695	0.991783	3.762e-06
2026-04-10	219	FUCA1	PRS childhood	0.00174829	0.0647063	0.97847	0.992439	3.2626e-06
2026-04-10	237	AKT3	PRS childhood	-0.0016779	0.0621776	0.978495	0.992439	2.7025e-06
2026-04-10	239	MASP1	PRS childhood	-0.0016067	0.0597329	0.978564	0.992439	2.5258e-06
2026-04-10	238	IGHD	PRS childhood	0.00162585	0.0623545	0.979221	0.992475	2.895e-06
2026-04-10	239	PIGR	PRS childhood	-0.0013344	0.0516632	0.979416	0.992475	2.358e-06
2026-04-10	213	TSHZ3	PRS adult	-0.0019425	0.0777676	0.980096	0.992751	2.9233e-06
2026-04-10	237	ADARB1	PRS adult	-0.0015693	0.0657934	0.980992	0.9932	2.2691e-06
2026-04-10	224	MYL10	PRS childhood	-0.0013563	0.0579765	0.981357	0.9932	2.3876e-06
2026-04-10	239	IGHV4.30.2	PRS childhood	0.0014771	0.0680578	0.982703	0.993885	1.9621e-06
2026-04-10	238	OR2M4	PRS adult	0.00131261	0.0616681	0.983037	0.993885	1.6467e-06
2026-04-10	128	SNAP23	PRS childhood	0.0018056	0.0951137	0.984886	0.993885	2.7989e-06
2026-04-10	216	IGHV2.70	PRS childhood	0.00127905	0.0678457	0.984977	0.993885	1.6258e-06
2026-04-10	237	DNAH12	PRS adult	-0.0012056	0.0647891	0.985169	0.993885	1.4634e-06
2026-04-10	215	LLGL1	PRS childhood	0.00104405	0.0572583	0.98547	0.993885	1.4729e-06
2026-04-10	239	CPN2	PRS childhood	-0.0011388	0.06292	0.985575	0.993885	1.178e-06
2026-04-10	125	PTGS1	PRS adult	0.00179338	0.0994507	0.985643	0.993885	2.6879e-06
2026-04-10	220	CHAT	PRS adult	-0.0012916	0.0720369	0.985712	0.993885	1.4296e-06
2026-04-10	181	GP6	PRS childhood	-0.0012942	0.0793331	0.987003	0.994775	1.4574e-06
2026-04-10	230	SERPINB1	PRS childhood	-0.001096	0.072835	0.988008	0.995375	9.4363e-07
2026-04-10	239	SCLT1	PRS adult	0.00092243	0.0663921	0.988927	0.995888	8.0372e-07
2026-04-10	238	ROBO4	PRS childhood	0.00074772	0.0591474	0.989925	0.99648	6.741e-07
2026-04-10	216	SLIT1	PRS childhood	-0.0008167	0.0674528	0.990352	0.996498	6.6441e-07
2026-04-10	192	TCF24	PRS adult	-0.0007607	0.0684213	0.991142	0.99688	6.0552e-07
2026-04-10	209	AMZ2	PRS childhood	-0.0007378	0.0757837	0.992242	0.996966	4.4414e-07
2026-04-10	175	MAB21L2	PRS childhood	0.00065585	0.0691201	0.992441	0.996966	4.7592e-07
2026-04-10	230	ZNF732	PRS childhood	0.00052558	0.0597889	0.992994	0.996966	3.2765e-07
2026-04-10	169	CDC42	PRS adult	0.00070207	0.082288	0.993203	0.996966	4.1867e-07
2026-04-10	239	IGFBP2	PRS childhood	0.00040602	0.0481291	0.993276	0.996966	2.893e-07
2026-04-10	155	PCBP1	PRS childhood	-0.0006849	0.0917087	0.994052	0.997205	3.6162e-07
2026-04-10	158	ALOX12	PRS childhood	0.00053143	0.084384	0.994983	0.997205	2.52e-07
2026-04-10	190	CHD7	PRS childhood	0.0004847	0.0782606	0.995065	0.997205	1.9962e-07
2026-04-10	218	CRP	PRS adult	0.00041272	0.0678891	0.995155	0.997205	1.6796e-07
2026-04-10	238	IGHV1.3	PRS childhood	-0.00032	0.0602719	0.995769	0.997409	1.131e-07
2026-04-10	224	LRRTM2	PRS adult	-0.0003459	0.0726147	0.996204	0.997434	1.0125e-07
2026-04-10	224	USP7	PRS childhood	0.00018859	0.067818	0.997784	0.998505	3.4402e-08
2026-04-10	191	ICAM3	PRS adult	-0.000173	0.0723475	0.998094	0.998505	2.8404e-08
2026-04-10	239	LAMP1	PRS childhood	-7.577e-05	0.0600408	0.998994	0.998994	5.7837e-09
* Include a very small proportion of individuals of 2 years of age

### Sheet: S_32
Supplementary table 32: Proteomic analysis of childhood height on proteins quantified with mass spectrometry
Age range*	N	Protein	beta	se	pvalue	FDR
2026-04-10	239	IGF1	0.313451	0.0503119	2.133e-09	2.5937e-06
2026-04-10	238	COL1A1	0.169091	0.0317537	2.3652e-07	0.00014381
2026-04-10	239	THBS4	0.264226	0.0513627	5.6611e-07	0.00022946
2026-04-10	239	CD93	0.269797	0.0548656	1.6475e-06	0.00050084
2026-04-10	239	SPP1	0.208683	0.0448664	5.5095e-06	0.0013399
2026-04-10	239	VCAM1	0.261488	0.0586958	1.2985e-05	0.00263153
2026-04-10	239	IGFALS	0.247032	0.0579508	2.9248e-05	0.00446301
2026-04-10	239	IGFBP5	0.252203	0.0591768	2.9362e-05	0.00446301
2026-04-10	238	B4GALT1	0.273178	0.0659583	4.8169e-05	0.00650821
2026-04-10	239	EFEMP1	0.250463	0.0619668	7.1882e-05	0.00874088
2026-04-10	239	IGFBP3	0.248954	0.0622686	8.5542e-05	0.00912857
2026-04-10	239	SERPINF1	0.250474	0.0629272	9.1729e-05	0.00912857
2026-04-10	239	C8B	0.253753	0.0640042	9.7592e-05	0.00912857
2026-04-10	239	VASN	0.237826	0.0607468	0.00011846	0.0102892
2026-04-10	239	CFI	0.203325	0.0558401	0.0003338	0.0213712
2026-04-10	239	FAP	0.199011	0.0547113	0.0003384	0.0213712
2026-04-10	239	CFD	0.206491	0.0568731	0.00034688	0.0213712
2026-04-10	236	TRAV17	0.229125	0.0631575	0.00035146	0.0213712
2026-04-10	239	ACTN1	-0.250006	0.0691157	0.00036448	0.0213712
2026-04-10	239	CDH13	0.209432	0.0579023	0.00036477	0.0213712
2026-04-10	239	TNC	0.179446	0.0496693	0.0003704	0.0213712
2026-04-10	232	PLEK	-0.25078	0.0696099	0.00038665	0.0213712
2026-04-10	215	LLGL1	-0.200721	0.0561981	0.00043935	0.0231953
2026-04-10	239	CDH5	0.195803	0.0550868	0.0004578	0.0231953
2026-04-10	239	TNXB	0.22645	0.0639314	0.00047866	0.0232297
2026-04-10	239	PTPRG	0.207744	0.0588527	0.00050006	0.0232297
2026-04-10	239	CD44	0.195841	0.0560673	0.00057064	0.0232297
2026-04-10	239	GGH	0.220451	0.0631427	0.00057397	0.0232297
2026-04-10	238	TAGLN2	-0.239872	0.0687626	0.00058036	0.0232297
2026-04-10	238	B3GNT2	0.227677	0.0653137	0.00058557	0.0232297
2026-04-10	236	CFL1	-0.260871	0.0748954	0.00059221	0.0232297
2026-04-10	239	ACAN	0.0938442	0.0272569	0.00068109	0.0258814
2026-04-10	239	CNDP1	0.236879	0.0692754	0.00073982	0.0269158
2026-04-10	239	CFHR4	0.228233	0.0668426	0.00075258	0.0269158
2026-04-10	239	IGFBP4	0.217949	0.0651036	0.00094871	0.0328978
2026-04-10	239	VCL	-0.227718	0.0682001	0.00097775	0.0328978
2026-04-10	149	NPC2	0.283356	0.0845472	0.00102522	0.0328978
2026-04-10	239	CD14	0.196174	0.0590114	0.00102806	0.0328978
2026-04-10	237	TPM4	-0.248179	0.0750962	0.00110027	0.0343058
2026-04-10	237	WDR1	-0.225213	0.0691532	0.00129487	0.0384225
2026-04-10	239	MCAM	0.209607	0.0643706	0.0012955	0.0384225
2026-04-10	218	ARF3	-0.227745	0.0703222	0.00139248	0.038955
2026-04-10	205	ALX1	0.261605	0.080772	0.00140439	0.038955
2026-04-10	239	LYVE1	0.207813	0.0643159	0.00140955	0.038955
2026-04-10	231	MYL12B	-0.243392	0.0757142	0.00149622	0.0404312
2026-04-10	239	AZGP1	0.203774	0.064115	0.00168057	0.0425945
2026-04-10	239	CFH	0.19055	0.0600104	0.00169715	0.0425945
2026-04-10	239	PPIB	-0.211725	0.0669529	0.00177142	0.0425945
2026-04-10	239	PEPD	0.20176	0.0638562	0.00178722	0.0425945
2026-04-10	239	PFN1	-0.234118	0.074102	0.00178842	0.0425945
2026-04-10	239	C9	0.224645	0.0711226	0.00179339	0.0425945
2026-04-10	239	GLIPR2	0.197046	0.0625034	0.00182905	0.0425945
2026-04-10	143	CCT7	-0.253886	0.0800765	0.00187216	0.0425945
2026-04-10	233	CALM1	-0.209382	0.0666129	0.00189153	0.0425945
2026-04-10	239	C8A	0.193252	0.0617461	0.00197079	0.0435724
2026-04-10	236	ITGA2B	-0.217404	0.0698026	0.0020741	0.0450376
2026-04-10	234	CD59	0.206306	0.0668377	0.00227254	0.046649
2026-04-10	199	CAPNS1	-0.219821	0.0711103	0.00228483	0.046649
2026-04-10	239	HSPG2	0.16294	0.0528401	0.00228928	0.046649
2026-04-10	239	PGK1	-0.189533	0.0614974	0.00230176	0.046649
2026-04-10	206	CDH6	0.184202	0.0598013	0.00235633	0.0468541
2026-04-10	201	CD9	-0.252296	0.0820939	0.00241727	0.0468541
2026-04-10	219	MTPN	-0.217785	0.0709726	0.00242748	0.0468541
2026-04-10	239	MMP2	0.170657	0.0558891	0.00252251	0.0471952
2026-04-10	239	ABI3BP	0.175306	0.0574122	0.00252277	0.0471952
2026-04-10	239	CILP2	0.150449	0.04935	0.0025622	0.0472066
2026-04-10	239	CFB	0.189468	0.0624002	0.00266476	0.0483634
2026-04-10	218	CAPZB	-0.219417	0.0724768	0.00276929	0.0483735
2026-04-10	239	FGB	0.181475	0.0600741	0.0027993	0.0483735
2026-04-10	239	CLEC3B	0.185061	0.0612842	0.00280948	0.0483735
2026-04-10	239	QSOX1	0.182528	0.0604789	0.00282444	0.0483735
2026-04-10	204	TSPOAP1	0.223303	0.0741842	0.00294778	0.0484056
2026-04-10	239	ALCAM	0.176228	0.0588114	0.00302387	0.0484056
2026-04-10	218	ACTR3	-0.212796	0.0709454	0.0030253	0.0484056
2026-04-10	239	PPIA	-0.211495	0.0705883	0.00302695	0.0484056
2026-04-10	239	MYH9	-0.206164	0.0690552	0.00313063	0.0484056
2026-04-10	239	AMBP	0.184658	0.0619202	0.00316327	0.0484056
2026-04-10	239	C8G	0.187614	0.0629457	0.00317945	0.0484056
2026-04-10	239	NCAM1	0.138855	0.0466317	0.00320839	0.0484056
2026-04-10	239	FGA	0.173354	0.0582261	0.00321263	0.0484056
2026-04-10	239	F13B	0.187458	0.0630133	0.00323671	0.0484056
2026-04-10	236	MYL6	-0.204874	0.0689209	0.00326419	0.0484056
2026-04-10	239	C4BPA	0.181988	0.0616097	0.00345671	0.0506429
2026-04-10	239	FGG	0.170293	0.0580839	0.00370237	0.0535962
2026-04-10	165	PDIA6	-0.236177	0.0805974	0.00387848	0.0547376
2026-04-10	239	CD163	0.179769	0.0616365	0.00388144	0.0547376
2026-04-10	232	DEFA1B	0.195083	0.0669659	0.00393366	0.0547376
2026-04-10	229	LIMS1	-0.207804	0.0713787	0.00396128	0.0547376
2026-04-10	223	RASGRP3	0.184346	0.0634155	0.00402479	0.0548015
2026-04-10	239	H6PD	0.183962	0.0633841	0.00405603	0.0548015
2026-04-10	239	HABP2	0.165494	0.0574462	0.0043327	0.0578963
2026-04-10	216	HSP90AA1	-0.219867	0.0763958	0.00441173	0.0583115
2026-04-10	232	CAVIN2	-0.207761	0.0724211	0.00450725	0.0589336
2026-04-10	233	SH3BGRL3	-0.208054	0.0726491	0.00457432	0.0591742
2026-04-10	171	MYOC	0.229093	0.0798484	0.00464855	0.0595014
2026-04-10	163	HSPD1	-0.23902	0.083765	0.00490048	0.0620728
2026-04-10	227	MDH1	-0.190409	0.0673471	0.0051215	0.0642035
2026-04-10	239	AOC3	0.139105	0.0492887	0.00517718	0.0642394
2026-04-10	239	ALDOA	-0.159417	0.0568113	0.00543527	0.0665649
2026-04-10	139	DBI	-0.260732	0.0924167	0.00550605	0.0665649
2026-04-10	210	ARHGDIB	-0.216777	0.0773081	0.00552883	0.0665649
2026-04-10	236	GP5	-0.178357	0.0639105	0.00569649	0.0669977
2026-04-10	226	STXBP5	0.203097	0.0727696	0.00571284	0.0669977
2026-04-10	239	LUM	0.140768	0.050483	0.00573007	0.0669977
2026-04-10	239	THBS1	-0.211761	0.0761108	0.00583647	0.0675919
2026-04-10	239	PKM	-0.160186	0.0577986	0.00602754	0.0691462
2026-04-10	237	ITGB3	-0.185536	0.0671461	0.00618146	0.0702491
2026-04-10	232	TUBA4A	-0.205998	0.074645	0.00625574	0.070435
2026-04-10	239	IGFBP7	0.161795	0.0588052	0.00639715	0.0713664
2026-04-10	239	TLN1	-0.20363	0.0743239	0.00662021	0.0731834
2026-04-10	239	LDHB	-0.149058	0.0548666	0.00708345	0.0775989
2026-04-10	239	MINPP1	0.162025	0.0597166	0.00715621	0.077696
2026-04-10	205	CFAP298	-0.20439	0.0753787	0.0072776	0.0783147
2026-04-10	239	ANTXR2	0.129103	0.0477415	0.00734733	0.0783715
2026-04-10	235	ZYX	-0.194685	0.0720932	0.00743697	0.0786378
2026-04-10	232	PARVB	-0.199691	0.074182	0.00763122	0.0799962
2026-04-10	239	GAPDH	-0.174663	0.065143	0.00785538	0.0810728
2026-04-10	239	TMSB4X	-0.191908	0.0715995	0.00787638	0.0810728
2026-04-10	239	LRG1	0.186126	0.0695073	0.00793393	0.0810728
2026-04-10	239	ORM1	0.17218	0.0643892	0.00802015	0.0812709
2026-04-10	204	CD248	0.184747	0.0691044	0.00812789	0.081682
2026-04-10	236	CALR	-0.181897	0.0683509	0.00832962	0.0825938
2026-04-10	230	PTPRF	0.182619	0.0686331	0.00835447	0.0825938
2026-04-10	239	CHL1	0.145961	0.055023	0.00852877	0.0826503
2026-04-10	239	TUBB1	-0.185232	0.0698423	0.008543	0.0826503
2026-04-10	239	ATRN	0.16665	0.0628564	0.00856409	0.0826503
2026-04-10	239	SPARCL1	0.169467	0.0640152	0.00866274	0.082944
2026-04-10	234	IGFBP1	-0.102779	0.0388571	0.00873107	0.0829452
2026-04-10	237	S100A9	0.175918	0.0667735	0.00898992	0.0847422
2026-04-10	238	FERMT3	-0.180937	0.0687579	0.0090657	0.0847992
2026-04-10	239	CADM1	0.152153	0.0579809	0.00925443	0.0859037
2026-04-10	239	IL6ST	0.165023	0.0629894	0.00936954	0.0863133
2026-04-10	223	PDCD6IP	0.177826	0.0680242	0.0095656	0.0874569
2026-04-10	227	RNASE4	0.182901	0.0700813	0.00967196	0.0875955
2026-04-10	239	FBLN1	0.141924	0.0544584	0.00974306	0.0875955
2026-04-10	239	LGALS3BP	0.157653	0.0605388	0.00979687	0.0875955
2026-04-10	239	TPI1	-0.179267	0.0690722	0.010044	0.0890832
2026-04-10	239	FLNA	-0.188149	0.0725589	0.0101098	0.0890832
2026-04-10	150	TBXAS1	-0.227441	0.0875853	0.0103723	0.0907391
2026-04-10	239	COMP	0.135799	0.0526537	0.0105151	0.0913315
2026-04-10	239	APCS	0.153659	0.0597406	0.0107241	0.0920423
2026-04-10	239	TFRC	0.146578	0.0570179	0.0107653	0.0920423
2026-04-10	184	NCAM2	0.187417	0.0727859	0.0108301	0.0920423
2026-04-10	203	GDI1	-0.183874	0.0715845	0.010943	0.0920423
2026-04-10	237	OIT3	0.160631	0.0626879	0.0110256	0.0920423
2026-04-10	231	RSU1	-0.181779	0.070949	0.0110511	0.0920423
2026-04-10	239	IGF2	0.171416	0.0670354	0.0111846	0.0925202
2026-04-10	239	LBP	0.158912	0.0624504	0.0115809	0.0941879
2026-04-10	239	ENO1	-0.165296	0.0649861	0.011615	0.0941879
2026-04-10	239	MSN	-0.16352	0.0642905	0.0116186	0.0941879
2026-04-10	239	INHBC	0.148349	0.0587336	0.0122022	0.0982593
2026-04-10	238	CACNA2D1	0.166501	0.0659799	0.0122824	0.0982593
2026-04-10	239	PTGDS	0.150336	0.0597723	0.012567	0.099879
2026-04-10	239	FGFBP2	0.137275	0.0548384	0.0129854	0.10249
2026-04-10	158	SERPINB6	-0.242037	0.0964347	0.0131115	0.10249
2026-04-10	239	LCP1	0.149221	0.0597189	0.0131484	0.10249
2026-04-10	239	PI16	0.146051	0.0585743	0.0133407	0.103326
2026-04-10	218	CORO1C	-0.188337	0.0756407	0.0135393	0.103861
2026-04-10	237	ISLR	0.141974	0.0571008	0.013607	0.103861
2026-04-10	239	F9	0.148391	0.0597233	0.013666	0.103861
2026-04-10	239	PDIA3	-0.163882	0.0660282	0.0137649	0.103964
2026-04-10	239	IGHV3.72	0.149352	0.0603393	0.0140224	0.105255
2026-04-10	239	C6	0.15888	0.0647787	0.0149087	0.111221
2026-04-10	208	ZNF839	0.166063	0.0679499	0.0153788	0.113632
2026-04-10	235	LIX1L	0.159748	0.065475	0.0154474	0.113632
2026-04-10	199	MEGF10	0.187134	0.0766862	0.0155706	0.113632
2026-04-10	193	WRAP73	0.171044	0.0701669	0.0157074	0.113632
2026-04-10	239	S100A8	0.165565	0.0680407	0.0157078	0.113632
2026-04-10	239	HPX	0.148647	0.0611753	0.0158554	0.113632
2026-04-10	238	CIP2A	0.170119	0.0700493	0.0159137	0.113632
2026-04-10	239	IGFBP6	0.147545	0.0607945	0.0159796	0.113632
2026-04-10	214	TUBB	-0.17639	0.0728803	0.0163599	0.115265
2026-04-10	233	RNASE1	0.176895	0.0731652	0.0163988	0.115265
2026-04-10	237	LTA4H	0.153753	0.0637154	0.0165893	0.115935
2026-04-10	239	DPP4	0.116473	0.0483865	0.0168505	0.116803
2026-04-10	239	FETUB	0.143225	0.0596007	0.0170343	0.116803
2026-04-10	154	MAST4	0.18869	0.0782961	0.0171658	0.116803
2026-04-10	209	ACTN4	-0.214369	0.0892204	0.0171663	0.116803
2026-04-10	239	PPBP	-0.185554	0.0773434	0.0172158	0.116803
2026-04-10	220	HLA.B	-0.165589	0.0690245	0.01729	0.116803
2026-04-10	239	C1R	0.149088	0.0622623	0.0174268	0.117077
2026-04-10	239	CFHR2	0.150741	0.0631303	0.0177417	0.118538
2026-04-10	235	IGKV2.30	0.173437	0.0729271	0.0182108	0.121007
2026-04-10	177	CTSB	-0.185217	0.0779869	0.0186448	0.123218
2026-04-10	218	CRP	0.157746	0.0670732	0.0195883	0.128753
2026-04-10	239	SELL	0.123016	0.0524312	0.019796	0.128923
2026-04-10	239	UTRN	0.149906	0.0639079	0.0198262	0.128923
2026-04-10	238	CFHR5	0.161373	0.0689207	0.0200504	0.12935
2026-04-10	239	PRG4	0.116293	0.0497204	0.0201772	0.12935
2026-04-10	239	IGLV7.46	0.149349	0.063913	0.0202928	0.12935
2026-04-10	239	BTD	0.149831	0.0641319	0.0203173	0.12935
2026-04-10	239	C1QB	0.151848	0.0652596	0.0208252	0.131893
2026-04-10	237	PNP	-0.147042	0.0633891	0.0212239	0.133722
2026-04-10	229	CLIC1	-0.177855	0.076806	0.0214786	0.134629
2026-04-10	188	PRPF19	0.168397	0.0726764	0.0216004	0.134698
2026-04-10	221	TPM3	-0.170921	0.0741474	0.0221035	0.136543
2026-04-10	239	ACTB	-0.157667	0.0684448	0.0221208	0.136543
2026-04-10	239	MBL2	0.152903	0.0664851	0.0223365	0.136962
2026-04-10	239	GSTO1	-0.146475	0.0637273	0.022414	0.136962
2026-04-10	239	TNN	0.145222	0.0633888	0.022851	0.138502
2026-04-10	239	FBN1	0.131496	0.0574157	0.0228939	0.138502
2026-04-10	135	TDP1	0.231684	0.100716	0.0230086	0.138507
2026-04-10	231	ADGRG6	0.137229	0.0603458	0.0238977	0.143151
2026-04-10	165	ALPL	0.174438	0.0766355	0.0241515	0.143962
2026-04-10	239	COL18A1	0.141625	0.0625534	0.0244827	0.145224
2026-04-10	154	SCGB1A1	0.18672	0.0824395	0.0249488	0.145465
2026-04-10	239	LCAT	0.137692	0.061026	0.024973	0.145465
2026-04-10	155	CANX	-0.207532	0.0916594	0.0249881	0.145465
2026-04-10	239	C4BPB	0.140485	0.0623424	0.0251543	0.145465
2026-04-10	239	LTF	0.139489	0.0619274	0.0252163	0.145465
2026-04-10	238	YWHAZ	-0.162572	0.0722176	0.0253051	0.145465
2026-04-10	239	SCML2	0.136119	0.0605274	0.0254474	0.145465
2026-04-10	239	SERPINA5	0.131666	0.0586229	0.0256351	0.145465
2026-04-10	239	CORO6	0.141722	0.0631006	0.0256353	0.145465
2026-04-10	239	A1BG	0.146442	0.0652395	0.0257196	0.145465
2026-04-10	239	TTR	0.141394	0.0631634	0.0261226	0.147029
2026-04-10	239	ICAM2	0.121373	0.0542617	0.0262379	0.147029
2026-04-10	137	PF4V1	-0.230886	0.10307	0.0267448	0.149182
2026-04-10	239	FCGBP	0.144838	0.0651574	0.0271747	0.150888
2026-04-10	189	MMP9	-0.182129	0.0818616	0.0273005	0.150897
2026-04-10	239	ACE	0.122428	0.0551736	0.0274454	0.151012
2026-04-10	239	IGKV1.39	0.128302	0.0579232	0.0277172	0.1513
2026-04-10	227	NEURL1B	0.13375	0.060374	0.0277466	0.1513
2026-04-10	238	NSRP1	0.134402	0.0608216	0.0280901	0.152489
2026-04-10	222	NEGR1	0.139829	0.0633483	0.0283361	0.153141
2026-04-10	239	C1QA	0.148164	0.0674858	0.029107	0.156611
2026-04-10	239	C1RL	0.139014	0.0633916	0.0292922	0.156913
2026-04-10	143	PFKP	-0.204942	0.0932499	0.0296204	0.157315
2026-04-10	239	SLC6A2	0.163837	0.0748696	0.0296333	0.157315
2026-04-10	165	RGS22	0.175805	0.0801734	0.0297553	0.157315
2026-04-10	231	NEO1	0.141966	0.0650647	0.0301421	0.15867
2026-04-10	181	WARS1	0.157444	0.0721404	0.0303925	0.159201
2026-04-10	172	IDH1	-0.175717	0.0805752	0.0305895	0.159201
2026-04-10	239	TF	0.140612	0.0646706	0.0306825	0.159201
2026-04-10	210	ARPC2	-0.161247	0.0741516	0.0308019	0.159201
2026-04-10	239	APOL1	0.12863	0.0592557	0.0309505	0.159201
2026-04-10	237	SNCA	-0.152432	0.0702498	0.0310285	0.159201
2026-04-10	189	IDH2	-0.187733	0.0864878	0.0312329	0.159576
2026-04-10	239	C3	0.14581	0.0673415	0.0313765	0.159639
2026-04-10	239	DDX55	0.133391	0.0617784	0.0318487	0.161367
2026-04-10	239	VTN	0.127164	0.0590191	0.0322075	0.162508
2026-04-10	239	LAMP2	0.12186	0.056697	0.0326309	0.163662
2026-04-10	222	SPTA1	-0.149652	0.0696492	0.032764	0.163662
2026-04-10	239	C7	0.122236	0.0569408	0.0328401	0.163662
2026-04-10	215	EFEMP2	0.146223	0.0681665	0.0330884	0.164226
2026-04-10	145	EEF1G	-0.222173	0.103387	0.0333462	0.164833
2026-04-10	239	LDHA	-0.124845	0.0585078	0.033893	0.166438
2026-04-10	167	NDST3	0.15529	0.0726078	0.0339446	0.166438
2026-04-10	228	GPI	-0.148957	0.0699285	0.034251	0.167266
2026-04-10	206	GALNT13	-0.152041	0.0717133	0.0352158	0.17129
2026-04-10	239	PVR	0.122847	0.0580502	0.0353774	0.17139
2026-04-10	239	C1S	0.133269	0.063353	0.0364777	0.175542
2026-04-10	239	CPB2	0.130973	0.0622769	0.0365231	0.175542
2026-04-10	238	MMRN1	-0.139381	0.0663274	0.0366755	0.175581
2026-04-10	239	BAIAP3	-0.128119	0.0611083	0.037099	0.176911
2026-04-10	236	CHST9	0.129113	0.0616782	0.0374053	0.17734
2026-04-10	204	EXT1	0.125337	0.0598488	0.0374987	0.17734
2026-04-10	239	APOA4	0.108704	0.051993	0.0376264	0.17734
2026-04-10	192	LASP1	-0.199648	0.0955019	0.0379167	0.178018
2026-04-10	239	AHSG	0.131823	0.0634363	0.0387916	0.181425
2026-04-10	225	PTPRS	0.121295	0.0584186	0.0390218	0.181457
2026-04-10	239	F5	0.130016	0.0626655	0.0390967	0.181457
2026-04-10	239	SERPING1	0.130377	0.0629857	0.0395504	0.182322
2026-04-10	239	GSN	0.132743	0.0641395	0.039583	0.182322
2026-04-10	230	VWA5B2	0.114544	0.0556004	0.0405307	0.185983
2026-04-10	239	POSTN	0.0957482	0.0465445	0.0407775	0.186411
2026-04-10	239	AFM	0.125432	0.061069	0.0410891	0.187039
2026-04-10	239	CST3	0.135858	0.066189	0.0412223	0.187039
2026-04-10	197	NRCAM	0.12709	0.0620108	0.0417681	0.188811
2026-04-10	239	CP	0.11285	0.0551806	0.041959	0.188971
2026-04-10	177	CDS1	0.145463	0.0710491	0.0421344	0.189061
2026-04-10	146	CST6	0.136355	0.0666169	0.0425173	0.190077
2026-04-10	233	IGLV3.16	-0.129658	0.0637787	0.0432122	0.192476
2026-04-10	239	DDX46	0.128088	0.0630737	0.0434049	0.192629
2026-04-10	147	ZNF594	-0.17119	0.084222	0.0439434	0.19431
2026-04-10	164	BLTP1	-0.13864	0.0684199	0.0443943	0.195592
2026-04-10	233	ILK	-0.152878	0.0758581	0.0450406	0.197723
2026-04-10	229	CAP1	-0.144874	0.0720719	0.0456111	0.199508
2026-04-10	239	OGN	0.117629	0.0587434	0.0463881	0.200906
2026-04-10	239	AK9	0.126274	0.0630679	0.0464139	0.200906
2026-04-10	156	SRC	-0.171063	0.0851951	0.0464264	0.200906
2026-04-10	239	IGHV3OR16.9	0.118658	0.0593615	0.0467699	0.201675
2026-04-10	228	TCAF1	0.119068	0.0600666	0.0486718	0.20874
2026-04-10	233	CORO1A	-0.127508	0.064371	0.0488074	0.20874
2026-04-10	236	LAMB1	0.117259	0.0592317	0.0489234	0.20874
2026-04-10	239	IGLV3.27	0.119594	0.0606475	0.0497874	0.211602
2026-04-10	239	OMD	0.0775616	0.0393786	0.0500544	0.211602
2026-04-10	239	IGKV1.16	0.117127	0.0594825	0.0501162	0.211602
2026-04-10	238	LRIG1	0.14009	0.071777	0.0521617	0.21791
2026-04-10	175	FHL1	-0.166892	0.0853981	0.0522989	0.21791
2026-04-10	128	CCT8	-0.185017	0.0944774	0.0524375	0.21791
2026-04-10	232	ZNF462	0.120858	0.0620007	0.0524858	0.21791
2026-04-10	239	SERPINA1	0.117975	0.0605673	0.052626	0.21791
2026-04-10	204	LGALSL	-0.151515	0.0777373	0.0526854	0.21791
2026-04-10	109	SLC2A3	-0.160841	0.082196	0.0530269	0.218579
2026-04-10	210	SRGN	-0.148755	0.0765547	0.0533636	0.21866
2026-04-10	147	CEP350	-0.164647	0.084533	0.0534062	0.21866
2026-04-10	162	CCL5	-0.158845	0.081954	0.0543792	0.221665
2026-04-10	238	IGHV3OR16.13	0.117059	0.0605737	0.0545048	0.221665
2026-04-10	134	NEXN	-0.175993	0.0907817	0.0547122	0.221767
2026-04-10	239	C1QC	0.122883	0.0637524	0.0551218	0.222685
2026-04-10	239	CTBS	0.116003	0.0603234	0.0556854	0.224217
2026-04-10	232	PDLIM1	-0.138825	0.0724087	0.056457	0.22614
2026-04-10	238	OAF	0.128405	0.0670041	0.0565349	0.22614
2026-04-10	239	ICOSLG	0.119265	0.0624172	0.0572501	0.22825
2026-04-10	213	CNN2	-0.150291	0.0788531	0.0580268	0.229986
2026-04-10	239	PRDX6	-0.127493	0.066944	0.0580703	0.229986
2026-04-10	173	DENND4C	-0.151542	0.0794776	0.058253	0.229986
2026-04-10	239	C4B_2	0.118141	0.0621345	0.0584763	0.230057
2026-04-10	236	BST1	0.116688	0.0614089	0.0586495	0.230057
2026-04-10	239	ANPEP	0.112983	0.0595851	0.059165	0.231333
2026-04-10	192	SH3BGRL	-0.148593	0.0786565	0.0604123	0.23533
2026-04-10	237	AKT3	0.120033	0.0636531	0.0605742	0.23533
2026-04-10	179	TUBA1C	-0.168674	0.0894433	0.0609757	0.235503
2026-04-10	239	IGKV1D.16	0.125793	0.0668228	0.0610061	0.235503
2026-04-10	239	PLG	0.115053	0.0611697	0.0612247	0.235599
2026-04-10	231	AMOT	-0.109412	0.0583571	0.0620938	0.23819
2026-04-10	238	SAE1	0.122727	0.0656198	0.0626947	0.239236
2026-04-10	199	ARPC4	-0.141434	0.0755685	0.0627601	0.239236
2026-04-10	239	CNTN1	0.112159	0.0601403	0.063433	0.240564
2026-04-10	239	APOE	0.112652	0.060421	0.0635042	0.240564
2026-04-10	239	SERPINA10	0.112618	0.0605614	0.0641968	0.242433
2026-04-10	239	CSF1R	0.109739	0.059246	0.065242	0.245617
2026-04-10	172	KIAA0825	-0.138008	0.0744718	0.0656129	0.246251
2026-04-10	229	CC2D2A	0.133494	0.0725918	0.0672384	0.251575
2026-04-10	205	HSP90AB1	-0.15646	0.0851642	0.0676633	0.252388
2026-04-10	239	ITPR2	0.134183	0.0731968	0.0680406	0.252608
2026-04-10	239	NRP1	0.103099	0.0562605	0.0681378	0.252608
2026-04-10	239	CD5L	0.102675	0.056103	0.0684988	0.252817
2026-04-10	197	FKBP1A	-0.163655	0.0893858	0.0686602	0.252817
2026-04-10	222	FSD1	0.106414	0.0581925	0.0688178	0.252817
2026-04-10	210	STOM	-0.156223	0.0855486	0.0692781	0.253742
2026-04-10	239	MAN1A1	0.113341	0.0621663	0.0695442	0.253951
2026-04-10	239	ORM2	0.114499	0.0628714	0.0698529	0.254315
2026-04-10	204	NOTCH3	0.133694	0.0738098	0.0715898	0.257155
2026-04-10	239	JCHAIN	0.0980336	0.0541868	0.071701	0.257155
2026-04-10	239	C5	0.11651	0.0644019	0.071711	0.257155
2026-04-10	237	IGHV3OR15.7	0.118684	0.0656257	0.071818	0.257155
2026-04-10	199	PMPCA	0.120591	0.0666855	0.0720929	0.257155
2026-04-10	170	ARHGDIA	-0.164723	0.091106	0.0724113	0.257155
2026-04-10	207	COTL1	-0.141952	0.0786237	0.0724849	0.257155
2026-04-10	239	CCDC126	0.115853	0.0642175	0.0725015	0.257155
2026-04-10	239	CARD9	0.124172	0.0688377	0.0725364	0.257155
2026-04-10	239	C4A	0.106329	0.0590016	0.0728049	0.257283
2026-04-10	239	ADAMTSL4	0.102347	0.0568301	0.0729955	0.257283
2026-04-10	239	KIF21B	-0.122709	0.0682384	0.0734217	0.258037
2026-04-10	225	MCOLN3	0.120744	0.0673787	0.0744968	0.26052
2026-04-10	202	ACOT11	0.118643	0.0661887	0.0745798	0.26052
2026-04-10	233	FCGR3B	0.12456	0.0697217	0.0753362	0.26052
2026-04-10	154	ATP1A2	-0.149184	0.0833283	0.07542	0.26052
2026-04-10	202	PAM	0.133486	0.0747306	0.0755931	0.26052
2026-04-10	239	C2	0.114838	0.0643613	0.0756705	0.26052
2026-04-10	235	IGKV1.37	0.12208	0.0684396	0.0757742	0.26052
2026-04-10	136	PGM3	0.192617	0.107781	0.0762146	0.26052
2026-04-10	238	PRDX1	-0.110271	0.061946	0.076355	0.26052
2026-04-10	238	MYBL2	0.115044	0.0646379	0.0764022	0.26052
2026-04-10	238	FGL1	0.118829	0.0667835	0.0764849	0.26052
2026-04-10	239	APMAP	-0.113116	0.0637785	0.0774284	0.262997
2026-04-10	239	CFHR3	0.113387	0.0644883	0.0800063	0.270996
2026-04-10	239	VWF	0.105816	0.0603193	0.08069	0.271409
2026-04-10	188	HLA.C	-0.117984	0.067195	0.0807776	0.271409
2026-04-10	237	WDR41	0.102473	0.0584684	0.0809834	0.271409
2026-04-10	182	NAP1L1	-0.146303	0.0833973	0.0811015	0.271409
2026-04-10	239	SPARC	-0.116667	0.0666274	0.0812442	0.271409
2026-04-10	239	LRP1	0.099967	0.0572599	0.0821443	0.273664
2026-04-10	234	DNMT3L	0.116731	0.0669559	0.0826006	0.274433
2026-04-10	231	TIMD4	0.121285	0.0696237	0.0828625	0.274553
2026-04-10	238	KDM5C	0.119059	0.0684716	0.0833832	0.275527
2026-04-10	239	ICAM1	0.103603	0.0596411	0.0836796	0.275757
2026-04-10	229	PARK7	-0.127391	0.0734985	0.0844225	0.277392
2026-04-10	210	CYCS	-0.13462	0.0777321	0.0847987	0.277392
2026-04-10	153	SGO2	0.142993	0.0824304	0.08486	0.277392
2026-04-10	149	LILRA4	-0.138058	0.079711	0.0854037	0.278421
2026-04-10	232	YWHAE	-0.115674	0.0670922	0.0860434	0.279756
2026-04-10	207	MAN2A2	0.123294	0.0718211	0.0875613	0.283344
2026-04-10	239	PROS1	0.112368	0.0655513	0.0878106	0.283344
2026-04-10	239	SPATA33	0.101338	0.0591232	0.087846	0.283344
2026-04-10	147	UGGT1	0.156619	0.0916958	0.0898009	0.288131
2026-04-10	168	GREB1L	-0.127978	0.0750493	0.0900401	0.288131
2026-04-10	239	ITGB1	0.091339	0.0536943	0.0902485	0.288131
2026-04-10	239	ITIH4	0.103892	0.0611246	0.0905138	0.288131
2026-04-10	238	PXK	0.106815	0.0628431	0.0905148	0.288131
2026-04-10	216	GRN	0.0948537	0.0559827	0.0916689	0.290604
2026-04-10	232	TBC1D30	-0.108293	0.0639549	0.0917696	0.290604
2026-04-10	239	ITIH1	0.106831	0.0633312	0.0929577	0.293458
2026-04-10	136	DHX30	-0.135407	0.0800647	0.0931535	0.293458
2026-04-10	137	TYMP	-0.14799	0.0876155	0.0935457	0.293505
2026-04-10	236	SPTBN5	0.109293	0.0649716	0.0938819	0.293505
2026-04-10	201	CALD1	-0.124351	0.073945	0.0942182	0.293505
2026-04-10	239	SERPINA3	0.108358	0.0644952	0.0942691	0.293505
2026-04-10	239	CRISP3	0.105743	0.0629593	0.0943753	0.293505
2026-04-10	239	IGHM	0.0915431	0.0545585	0.0946984	0.293758
2026-04-10	198	NCOA4	0.129432	0.0772454	0.095428	0.293832
2026-04-10	236	NECTIN1	0.107441	0.0641865	0.0955008	0.293832
2026-04-10	239	PZP	0.0809626	0.0484357	0.0959445	0.293832
2026-04-10	217	TFPI	0.106035	0.0634113	0.0959569	0.293832
2026-04-10	232	NUP210L	0.122287	0.07319	0.0961302	0.293832
2026-04-10	208	YWHAH	-0.128902	0.0771214	0.0961721	0.293832
2026-04-10	217	ENG	0.115241	0.0691757	0.0972001	0.296229
2026-04-10	239	AGT	0.0856959	0.0515278	0.0976253	0.296781
2026-04-10	158	CDK4	0.13454	0.0807923	0.0978933	0.296853
2026-04-10	234	IGLV2.14	0.108369	0.0655706	0.0997546	0.301702
2026-04-10	229	LTBP1	-0.124506	0.0753803	0.0999886	0.301702
2026-04-10	239	HYDIN	0.101061	0.0612821	0.100461	0.302378
2026-04-10	220	CTNNB1	0.108256	0.0657895	0.101322	0.304217
2026-04-10	239	MAN2A1	0.10546	0.0642343	0.101968	0.304982
2026-04-10	239	ECM1	0.103094	0.0628137	0.102079	0.304982
2026-04-10	225	CLIP1	0.113636	0.0694909	0.103417	0.308128
2026-04-10	232	EIF4E1B	0.109912	0.0672652	0.103638	0.308128
2026-04-10	239	CAMP	0.109337	0.0671391	0.104757	0.309957
2026-04-10	208	ASPN	0.114293	0.0701841	0.104966	0.309957
2026-04-10	197	ADAMTSL2	0.108974	0.0669105	0.105018	0.309957
2026-04-10	233	CFHR1	0.101531	0.062549	0.105917	0.311852
2026-04-10	202	CTTN	-0.137332	0.0846968	0.106512	0.311857
2026-04-10	214	SEMA4B	-0.106417	0.0656517	0.106533	0.311857
2026-04-10	197	RAB11A	-0.135838	0.0838077	0.106688	0.311857
2026-04-10	225	GP1BB	-0.120276	0.0743175	0.107001	0.312022
2026-04-10	233	CPSF1	0.109575	0.0680622	0.108791	0.316482
2026-04-10	229	PGD	-0.113849	0.0710029	0.110239	0.319228
2026-04-10	239	SERPINA4	0.0971181	0.0605821	0.11026	0.319228
2026-04-10	234	PEBP4	0.105551	0.0658916	0.110554	0.319319
2026-04-10	232	IGKV3.7	0.116663	0.0729202	0.11101	0.319878
2026-04-10	206	BIN2	-0.127255	0.079696	0.111884	0.321634
2026-04-10	239	TRIM42	0.105488	0.0661896	0.112341	0.322185
2026-04-10	217	TAF3	0.0993819	0.0624312	0.112899	0.323024
2026-04-10	229	CD99	0.0920154	0.0582131	0.115359	0.329288
2026-04-10	239	APOH	0.103246	0.0654814	0.116205	0.330925
2026-04-10	213	PTPRM	0.110824	0.0703977	0.11694	0.33224
2026-04-10	238	FRMPD1	0.093929	0.0599383	0.118444	0.335729
2026-04-10	184	GPX1	-0.120125	0.0768068	0.119576	0.337411
2026-04-10	239	ENPP2	0.0820985	0.0526357	0.120165	0.337411
2026-04-10	217	ADGRF5	0.113185	0.0725931	0.120439	0.337411
2026-04-10	239	DSG2	0.0947733	0.060827	0.12056	0.337411
2026-04-10	105	ADAM10	-0.179573	0.114718	0.120631	0.337411
2026-04-10	156	RAB1B	-0.129931	0.0832579	0.120702	0.337411
2026-04-10	230	LINC02694	0.097913	0.0630835	0.122033	0.339765
2026-04-10	166	LGALS3	0.116982	0.0752712	0.122103	0.339765
2026-04-10	239	ALX4	0.0938318	0.0606347	0.12309	0.341724
2026-04-10	173	MGP	0.116901	0.0755398	0.123605	0.341724
2026-04-10	239	MMRN2	0.0959749	0.0621128	0.12365	0.341724
2026-04-10	229	CCDC115	0.0982765	0.0636682	0.124097	0.342181
2026-04-10	191	G6PD	-0.12664	0.0820638	0.124474	0.342445
2026-04-10	239	MENT	0.086015	0.0560562	0.126266	0.34659
2026-04-10	182	ATP2A3	-0.126643	0.0825589	0.126813	0.347308
2026-04-10	239	CD109	0.0818906	0.0535141	0.127297	0.347849
2026-04-10	181	TPM1	-0.122647	0.0802602	0.128268	0.349716
2026-04-10	239	PLXDC2	0.0989528	0.0650707	0.129681	0.351974
2026-04-10	238	HSPA8	-0.10746	0.0706767	0.12975	0.351974
2026-04-10	230	GSS	0.0997877	0.0656643	0.129993	0.351974
2026-04-10	239	IGHV3.23	0.0897877	0.0591325	0.130254	0.351974
2026-04-10	239	CFP	0.0918139	0.0605179	0.130577	0.352063
2026-04-10	236	UVSSA	0.0985273	0.064989	0.130865	0.352063
2026-04-10	229	ACTG1	-0.104914	0.0697038	0.13369	0.357446
2026-04-10	212	SPTBN4	0.0949997	0.063118	0.133812	0.357446
2026-04-10	237	TRIM35	-0.0992517	0.0659979	0.133971	0.357446
2026-04-10	239	PON3	0.0808897	0.0537995	0.134042	0.357446
2026-04-10	156	CSRP1	-0.160202	0.106583	0.134897	0.358937
2026-04-10	214	HSPB1	-0.108024	0.0720542	0.135321	0.35928
2026-04-10	239	SERPINA7	0.0859728	0.0577578	0.137959	0.365485
2026-04-10	239	GSR	0.0967221	0.0650876	0.138612	0.366418
2026-04-10	239	COL6A1	0.073451	0.0498743	0.142164	0.372943
2026-04-10	217	OR13J1	-0.0992484	0.0673727	0.142193	0.372943
2026-04-10	239	IGHV3.7	0.0919457	0.0624665	0.14238	0.372943
2026-04-10	239	FN1	0.0940368	0.0639175	0.142569	0.372943
2026-04-10	236	NKX3.1	0.108343	0.0737078	0.142945	0.372943
2026-04-10	238	OR2M4	0.0906006	0.0617152	0.143435	0.372943
2026-04-10	239	PROCR	0.0984227	0.0670575	0.143513	0.372943
2026-04-10	227	PCGF1	-0.105271	0.0717181	0.143556	0.372943
2026-04-10	239	KIT	0.0876555	0.0598304	0.14424	0.372943
2026-04-10	239	IGLV2.11	0.0894963	0.0611155	0.144427	0.372943
2026-04-10	239	CLU	0.0959953	0.065558	0.144454	0.372943
2026-04-10	218	HTR1D	-0.0792621	0.0546163	0.148174	0.381339
2026-04-10	216	SLIT1	-0.0978136	0.0674751	0.148641	0.381339
2026-04-10	188	HNRNPU	0.120051	0.0827705	0.148647	0.381339
2026-04-10	152	KANSL1L	0.108508	0.0750216	0.15019	0.384401
2026-04-10	239	GP1BA	0.0913193	0.0633031	0.150473	0.384401
2026-04-10	239	CDH1	0.0863859	0.0600734	0.151763	0.386884
2026-04-10	239	F2	0.0855791	0.0598714	0.154222	0.391536
2026-04-10	239	IGHG2	0.0868479	0.0607604	0.154232	0.391536
2026-04-10	237	GNPTG	0.0928115	0.0650721	0.155124	0.39298
2026-04-10	186	MYH11	-0.113131	0.0793253	0.155532	0.393004
2026-04-10	225	NOTCH2	-0.0987639	0.0693436	0.155779	0.393004
2026-04-10	239	GALK2	0.0875598	0.0616698	0.156987	0.395229
2026-04-10	222	NME3	0.0876712	0.0619181	0.158225	0.397164
2026-04-10	181	PLD4	0.0929159	0.0655988	0.158408	0.397164
2026-04-10	232	MROH2B	0.0745732	0.0531472	0.161934	0.405012
2026-04-10	183	MEGF9	0.0974079	0.0694044	0.162205	0.405012
2026-04-10	151	SYTL4	-0.148299	0.105732	0.162847	0.405016
2026-04-10	239	COX18	0.088119	0.0629743	0.163046	0.405016
2026-04-10	232	IGHV3.33	-0.0876851	0.062682	0.163206	0.405016
2026-04-10	239	ALB	0.0837996	0.0600561	0.164226	0.406718
2026-04-10	158	SPATC1L	0.112952	0.0808886	0.164607	0.406833
2026-04-10	162	ABRACL	-0.12556	0.0902525	0.166117	0.409734
2026-04-10	210	TEX15	0.100431	0.0724349	0.167092	0.411304
2026-04-10	213	MEGF8	0.0975751	0.0705961	0.168398	0.413224
2026-04-10	230	SERPINB1	-0.10183	0.0737208	0.168552	0.413224
2026-04-10	183	DNM1L	-0.112149	0.0812222	0.16907	0.41358
2026-04-10	165	CCT5	-0.121837	0.0882619	0.169378	0.41358
2026-04-10	239	LYZ	0.0871877	0.0634481	0.170702	0.415979
2026-04-10	212	RAN	-0.107153	0.0781197	0.171648	0.417084
2026-04-10	227	HPD	0.0915275	0.0667735	0.171842	0.417084
2026-04-10	156	MAGI2	-0.122149	0.0893721	0.173724	0.419873
2026-04-10	168	DBNL	-0.117672	0.0861719	0.17395	0.419873
2026-04-10	239	SHISA7	0.0856901	0.0628452	0.174026	0.419873
2026-04-10	239	IGHV3.38	0.0862816	0.0633341	0.1744	0.419941
2026-04-10	160	SPTB	-0.118736	0.0871663	0.175106	0.420808
2026-04-10	239	B2M	0.090845	0.066923	0.175939	0.421496
2026-04-10	238	SAA1	0.101947	0.0751263	0.176085	0.421496
2026-04-10	239	IGHA2	0.0859544	0.0634737	0.176982	0.42281
2026-04-10	239	HEG1	0.0765412	0.0569635	0.180345	0.429371
2026-04-10	232	RBBP9	0.101418	0.0755429	0.18076	0.429371
2026-04-10	237	FSIP2	0.075032	0.0558958	0.180788	0.429371
2026-04-10	214	SELENBP1	0.105309	0.0785399	0.181423	0.43004
2026-04-10	133	COQ8A	0.125582	0.0937363	0.182687	0.432194
2026-04-10	137	ARL6IP5	-0.135576	0.10141	0.183535	0.432537
2026-04-10	208	S100A6	-0.106219	0.0795974	0.183544	0.432537
2026-04-10	169	PSMA6	-0.100771	0.0756181	0.184488	0.433923
2026-04-10	239	KNG1	0.0822711	0.0618646	0.184854	0.433944
2026-04-10	219	PSMA1	-0.0890207	0.0669944	0.18533	0.434222
2026-04-10	206	PRAP1	0.0937064	0.0706116	0.185984	0.434684
2026-04-10	209	ARHGEF16	0.0939878	0.0708945	0.1864	0.434684
2026-04-10	199	EPB41L2	0.111478	0.0841106	0.186599	0.434684
2026-04-10	239	IGHV1.69	0.0840157	0.0635256	0.187271	0.434924
2026-04-10	239	ITGA2	0.0630976	0.047725	0.187418	0.434924
2026-04-10	185	CTSZ	0.102049	0.0771848	0.18779	0.434957
2026-04-10	181	MAPRE2	-0.109674	0.0834025	0.19021	0.439222
2026-04-10	239	APOC4	0.0746874	0.056881	0.190448	0.439222
2026-04-10	207	RIMBP3C	0.105173	0.0802224	0.191334	0.439222
2026-04-10	158	LRRK2	0.11209	0.0854116	0.191355	0.439222
2026-04-10	198	MB	0.0910953	0.06949	0.191437	0.439222
2026-04-10	237	ZSWIM9	-0.0821682	0.0628332	0.192257	0.439554
2026-04-10	239	CR2	0.0745244	0.0569955	0.192305	0.439554
2026-04-10	169	IFNA6	-0.0846541	0.064904	0.193949	0.442479
2026-04-10	184	GOT1	-0.0957956	0.0735955	0.194699	0.44307
2026-04-10	176	GID4	0.0977967	0.0751599	0.194936	0.44307
2026-04-10	215	ACTR2	-0.0959524	0.0739917	0.196116	0.443744
2026-04-10	239	SERPINC1	0.0770122	0.0594285	0.196288	0.443744
2026-04-10	139	PGAM1	-0.124271	0.0957302	0.196452	0.443744
2026-04-10	238	CTSD	0.0829729	0.0640855	0.196692	0.443744
2026-04-10	191	ICAM3	0.0932067	0.0722557	0.198659	0.447351
2026-04-10	207	ATP5F1A	-0.0936664	0.0727342	0.199285	0.447932
2026-04-10	239	COL6A3	0.0777995	0.0605535	0.200124	0.448554
2026-04-10	236	DPEP2	0.0837317	0.0652371	0.200598	0.448554
2026-04-10	213	GOLPH3	0.108838	0.0847849	0.200669	0.448554
2026-04-10	154	TGFB1	-0.121595	0.0947854	0.201525	0.448917
2026-04-10	128	RPE65	-0.104634	0.0814966	0.201569	0.448917
2026-04-10	182	OSMR	0.0919733	0.0718311	0.202067	0.449201
2026-04-10	239	KLKB1	0.08081	0.0633372	0.203262	0.451033
2026-04-10	171	ITLN1	-0.102319	0.0804329	0.205105	0.454294
2026-04-10	207	ALAD	-0.0904067	0.0712682	0.206057	0.455574
2026-04-10	146	NUTF2	-0.120142	0.0949243	0.207708	0.458391
2026-04-10	135	IQCE	-0.122441	0.0968072	0.208192	0.458625
2026-04-10	239	HRG	0.0763104	0.0606692	0.209709	0.46012
2026-04-10	193	IDH3B	0.0984706	0.0783027	0.210102	0.46012
2026-04-10	205	NKRF	-0.0976223	0.0777442	0.210687	0.46012
2026-04-10	233	VCP	-0.0963776	0.0769062	0.211417	0.46012
2026-04-10	134	CCT4	-0.12326	0.0982146	0.211727	0.46012
2026-04-10	239	IGLV1.47	0.0795518	0.0635396	0.211813	0.46012
2026-04-10	239	GPX3	0.0747625	0.0597625	0.212181	0.46012
2026-04-10	239	COLEC10	0.0738761	0.0591159	0.212659	0.46012
2026-04-10	239	ZGRF1	0.0780316	0.0624611	0.212805	0.46012
2026-04-10	235	AUNIP	0.075134	0.0602214	0.21343	0.46012
2026-04-10	239	IGHV3.35	-0.0719678	0.0577198	0.213695	0.46012
2026-04-10	225	SHH	0.0757247	0.0607229	0.213698	0.46012
2026-04-10	231	ISG15	0.0790144	0.0633784	0.213789	0.46012
2026-04-10	239	SAA4	0.0792093	0.0638133	0.215745	0.463227
2026-04-10	239	PCOLCE	0.0793311	0.0639704	0.216167	0.463227
2026-04-10	239	IGHV3.13	0.077206	0.0622852	0.216376	0.463227
2026-04-10	150	YWHAB	-0.0931911	0.0753085	0.217904	0.465678
2026-04-10	239	GPNMB	0.0781901	0.0634833	0.219306	0.467853
2026-04-10	239	PCSK9	0.0780982	0.0635679	0.220459	0.469489
2026-04-10	239	IQGAP2	0.0851065	0.0695259	0.222141	0.472244
2026-04-10	239	IGHV6.1	0.0716952	0.0586412	0.222702	0.472403
2026-04-10	239	APOC1	0.0716008	0.0586777	0.223597	0.472403
2026-04-10	239	IGKV2.28	0.0739711	0.0606835	0.22408	0.472403
2026-04-10	168	VDAC3	-0.100367	0.0823835	0.224865	0.472403
2026-04-10	239	APOC3	0.0728351	0.0598551	0.224879	0.472403
2026-04-10	219	GSTP1	-0.0866682	0.071207	0.224889	0.472403
2026-04-10	109	CCDC186	0.116005	0.0950319	0.224935	0.472403
2026-04-10	239	SELENOP	0.0719877	0.0592174	0.225338	0.472433
2026-04-10	156	ECE2	0.0940078	0.0774075	0.226458	0.473262
2026-04-10	238	IGLV1.36	0.0721831	0.0595549	0.226718	0.473262
2026-04-10	239	PTPRJ	0.0689453	0.0569066	0.226901	0.473262
2026-04-10	195	SERTAD4	0.0896118	0.0741251	0.228185	0.475125
2026-04-10	158	ALOX12	-0.103724	0.0860347	0.229818	0.477323
2026-04-10	239	SERPINA11	0.0749115	0.062249	0.230026	0.477323
2026-04-10	220	UBA1	0.0962167	0.0805371	0.233519	0.483746
2026-04-10	238	LMLN	0.0757372	0.0635251	0.234375	0.484693
2026-04-10	190	NOMO3	-0.0900414	0.0756043	0.235189	0.485551
2026-04-10	216	HSPA1A	-0.0924592	0.0777363	0.235614	0.485605
2026-04-10	140	CCDC7	0.113369	0.0952601	0.236081	0.485743
2026-04-10	133	NHERF1	-0.117119	0.0985132	0.236678	0.48615
2026-04-10	239	IGHV4OR15.8	0.0813608	0.0687222	0.237645	0.487313
2026-04-10	239	IGKV6.21	0.0708171	0.0598931	0.238245	0.487721
2026-04-10	237	COL11A2	0.0439117	0.0371848	0.238844	0.488126
2026-04-10	175	MAB21L2	0.079287	0.0672141	0.23979	0.488339
2026-04-10	239	PIGR	0.062731	0.0532689	0.240135	0.488339
2026-04-10	210	LCP2	0.0737515	0.0626374	0.24038	0.488339
2026-04-10	188	BPGM	0.0839753	0.0713225	0.240555	0.488339
2026-04-10	173	DNAH5	0.085556	0.0727962	0.241535	0.489512
2026-04-10	210	CYB5R3	-0.0841175	0.072002	0.24405	0.492492
2026-04-10	239	HBB	0.0779731	0.0668317	0.244511	0.492492
2026-04-10	238	IGHV5.10.1	-0.0875599	0.0752091	0.245521	0.492492
2026-04-10	239	IGKV3.20	0.0637974	0.054806	0.245581	0.492492
2026-04-10	193	CHMP7	0.0825872	0.0709564	0.245925	0.492492
2026-04-10	211	ARPC1B	-0.0840269	0.0722323	0.246052	0.492492
2026-04-10	121	UBE2L3	-0.107192	0.0920384	0.246532	0.492492
2026-04-10	239	RBP4	0.0667697	0.057477	0.246545	0.492492
2026-04-10	239	PGLYRP2	0.0696971	0.0600894	0.24727	0.492492
2026-04-10	232	TOGARAM2	0.052673	0.0454201	0.24739	0.492492
2026-04-10	239	PF4	-0.0901345	0.0778439	0.248085	0.492492
2026-04-10	166	BSG	0.0981746	0.0846999	0.248126	0.492492
2026-04-10	194	CD36	-0.100381	0.0866764	0.248271	0.492492
2026-04-10	239	IGKV4.1	0.0694478	0.0600551	0.248691	0.492522
2026-04-10	186	FLT4	0.0869295	0.0753302	0.250022	0.493537
2026-04-10	236	CAPN1	-0.0879325	0.0762907	0.250262	0.493537
2026-04-10	239	PIAS4	0.0743522	0.0645322	0.250421	0.493537
2026-04-10	131	GMFG	-0.128457	0.111459	0.251275	0.494419
2026-04-10	239	GTF2IRD2	0.0656755	0.0572546	0.252516	0.496057
2026-04-10	224	LEFTY2	0.0699938	0.0613209	0.25493	0.499924
2026-04-10	239	CRTAC1	0.0732287	0.0642167	0.255306	0.499924
2026-04-10	188	CEP250	0.0808118	0.0708977	0.255836	0.500155
2026-04-10	237	LCN2	0.0723677	0.063777	0.257667	0.50193
2026-04-10	175	F11R	-0.0998995	0.0880212	0.257986	0.50193
2026-04-10	239	GPLD1	0.0650383	0.0574357	0.258634	0.50193
2026-04-10	233	DCDC2	0.0672078	0.0593792	0.258885	0.50193
2026-04-10	191	RAB27B	-0.0943738	0.0833512	0.258982	0.50193
2026-04-10	239	IGFBP2	-0.0554039	0.048988	0.25922	0.50193
2026-04-10	238	SLC3A2	-0.0705873	0.062613	0.260745	0.50332
2026-04-10	237	C8orf89	0.0720948	0.0639737	0.260926	0.50332
2026-04-10	203	COL1A2	0.0649922	0.0576781	0.26118	0.50332
2026-04-10	142	CALU	-0.0952991	0.0847295	0.262649	0.505337
2026-04-10	230	ZNF732	0.0685696	0.0611144	0.263058	0.505337
2026-04-10	239	F10	0.0684413	0.0611834	0.264442	0.507195
2026-04-10	207	CDH2	0.0766745	0.068698	0.265694	0.508794
2026-04-10	233	MESD	0.0739876	0.0664854	0.266944	0.510384
2026-04-10	239	HBA2	0.0749591	0.06745	0.267563	0.510764
2026-04-10	148	ANXA5	-0.0952131	0.0863376	0.271954	0.518332
2026-04-10	219	GHR	0.0750077	0.0681653	0.272397	0.518365
2026-04-10	232	CYP1B1	0.0660365	0.0601387	0.273332	0.518782
2026-04-10	239	IGHV3.64	-0.0723652	0.0659319	0.273514	0.518782
2026-04-10	137	DMTN	-0.104363	0.0949904	0.273896	0.518782
2026-04-10	137	ZNF292	0.101944	0.093232	0.276175	0.522285
2026-04-10	212	ANGPTL6	-0.0686539	0.0629457	0.276674	0.522416
2026-04-10	237	BNC2	0.0639009	0.05875	0.277863	0.523846
2026-04-10	239	GC	0.0647584	0.0596992	0.279146	0.525452
2026-04-10	227	SELP	-0.0791977	0.073109	0.279853	0.525967
2026-04-10	239	SLC4A1	0.0706151	0.0654686	0.281867	0.528677
2026-04-10	191	BAG5	0.0687379	0.0637299	0.282164	0.528677
2026-04-10	201	NINL	-0.0784855	0.0736498	0.287883	0.537193
2026-04-10	239	ITIH3	0.0651757	0.0612522	0.288396	0.537193
2026-04-10	184	PYGB	0.0767509	0.0721679	0.288978	0.537193
2026-04-10	147	GRB2	-0.114374	0.107531	0.289286	0.537193
2026-04-10	239	IGHV1.18	0.0693151	0.0652681	0.289324	0.537193
2026-04-10	238	FSTL1	0.0664927	0.0626147	0.28936	0.537193
2026-04-10	201	YWHAG	-0.0821012	0.0774482	0.290407	0.538315
2026-04-10	214	LRRC53	-0.0752996	0.0712109	0.291536	0.539586
2026-04-10	234	IGLV3.12	0.0753807	0.0715499	0.293199	0.541041
2026-04-10	226	PANX2	-0.0654824	0.0621512	0.293212	0.541041
2026-04-10	235	CKM	0.073364	0.0698519	0.294687	0.541729
2026-04-10	239	BCHE	0.0630542	0.0600544	0.294819	0.541729
2026-04-10	239	ATXN2L	0.0673187	0.0641505	0.295078	0.541729
2026-04-10	224	TRPM2	-0.0802637	0.0765206	0.295367	0.541729
2026-04-10	239	IGHA1	0.0546513	0.0522032	0.296223	0.542481
2026-04-10	239	IGLV4.69	0.0651045	0.0623309	0.297328	0.543686
2026-04-10	239	IGLL5	0.0663044	0.0639635	0.300989	0.549554
2026-04-10	237	HOOK1	0.0652055	0.063265	0.303763	0.553089
2026-04-10	136	MAGED1	0.0947744	0.091812	0.303835	0.553089
2026-04-10	239	IGLV7.43	0.0627329	0.0613277	0.307401	0.558743
2026-04-10	196	ARPC3	-0.0815884	0.0798787	0.308349	0.55963
2026-04-10	179	KRTDAP	0.075966	0.0744941	0.30925	0.560203
2026-04-10	239	F7	0.0670658	0.065861	0.309586	0.560203
2026-04-10	197	IGLV4.60	0.0700886	0.0689147	0.31041	0.56086
2026-04-10	177	HPSE	-0.0802501	0.0790118	0.311203	0.561459
2026-04-10	166	SDK1	0.0743953	0.0734043	0.312333	0.562662
2026-04-10	209	AMZ2	0.0739486	0.073244	0.313868	0.564515
2026-04-10	231	CNTN4	0.0611126	0.0605978	0.31429	0.564515
2026-04-10	138	ARHGAP1	-0.0896746	0.0890828	0.315921	0.56613
2026-04-10	142	CLIC4	-0.102682	0.102166	0.316627	0.56613
2026-04-10	239	SERPINA6	0.0523511	0.052187	0.316823	0.56613
2026-04-10	239	IGHV4.30.2	0.0699303	0.069744	0.317051	0.56613
2026-04-10	198	RAC2	-0.0810951	0.0810697	0.318404	0.567603
2026-04-10	197	PMS1	0.0823857	0.0824279	0.31881	0.567603
2026-04-10	239	SERPINF2	0.0623405	0.0626098	0.32042	0.569125
2026-04-10	216	ETNK2	0.0684069	0.0687123	0.320601	0.569125
2026-04-10	239	IGHV1.45	0.0608458	0.0615798	0.32413	0.574546
2026-04-10	112	PRKAR1A	-0.10998	0.11114	0.3246	0.574546
2026-04-10	239	F11	0.0560332	0.0569169	0.325895	0.575566
2026-04-10	189	IGKV1.12	0.0755754	0.07676	0.326122	0.575566
2026-04-10	239	IGLV6.57	0.0662631	0.0675889	0.327905	0.577192
2026-04-10	231	BPIFB1	-0.0547648	0.0558993	0.328275	0.577192
2026-04-10	239	IGLV3.1	0.0605131	0.061796	0.328468	0.577192
2026-04-10	216	SPR	0.0594067	0.0608609	0.330124	0.579266
2026-04-10	239	PLTP	0.0570258	0.0585811	0.331331	0.580545
2026-04-10	239	CPN1	0.0620827	0.0638903	0.332195	0.580637
2026-04-10	208	MDN1	0.068864	0.0708727	0.332372	0.580637
2026-04-10	238	DAG1	0.0632131	0.0652022	0.3333	0.580637
2026-04-10	157	FAM166A	0.0788474	0.0812474	0.333349	0.580637
2026-04-10	239	FCGR3A	0.0625	0.0645301	0.333771	0.580637
2026-04-10	236	ISX	0.0659373	0.0682721	0.335149	0.582202
2026-04-10	221	TRAJ61	0.067153	0.0696856	0.33629	0.583351
2026-04-10	215	C3orf85	0.0615451	0.0641094	0.338154	0.585748
2026-04-10	229	ETFBKMT	0.0634992	0.0664895	0.34059	0.587798
2026-04-10	148	HSPA4L	0.0750983	0.0785816	0.340839	0.587798
2026-04-10	144	SAR1A	-0.0968794	0.101365	0.340848	0.587798
2026-04-10	239	APOA1	0.0590155	0.0618877	0.341271	0.587798
2026-04-10	239	IGLV2.8	-0.0551762	0.0579803	0.342259	0.587982
2026-04-10	207	APEX2	0.0687326	0.0722419	0.342521	0.587982
2026-04-10	198	GP9	-0.0902527	0.0949109	0.342828	0.587982
2026-04-10	208	LALBA	0.0785186	0.0827855	0.344018	0.588536
2026-04-10	124	MPIG6B	-0.093173	0.0980968	0.344119	0.588536
2026-04-10	144	PARP12	0.0780995	0.0825418	0.345687	0.590386
2026-04-10	239	ACSL4	0.0592601	0.0629934	0.347807	0.592133
2026-04-10	176	IGKV3.11	-0.0700024	0.0743962	0.348055	0.592133
2026-04-10	239	HSPE1	0.0735296	0.0782209	0.34817	0.592133
2026-04-10	228	IGF2R	0.0562551	0.0599175	0.348806	0.592385
2026-04-10	217	ARPC5	-0.0736896	0.0788671	0.351181	0.595587
2026-04-10	239	MRPS34	0.0583458	0.0626211	0.352433	0.596879
2026-04-10	207	IGLV2.23	0.0579148	0.0624228	0.354622	0.599411
2026-04-10	223	IGLV5.37	-0.0636134	0.0686183	0.354915	0.599411
2026-04-10	216	VASP	-0.0653232	0.0707882	0.357162	0.602358
2026-04-10	189	PPIAL4E	0.0580652	0.062967	0.35765	0.602358
2026-04-10	238	IGHV1.3	0.0563819	0.0614667	0.359942	0.60538
2026-04-10	238	EXTL2	0.0491619	0.0536737	0.360641	0.605717
2026-04-10	193	GNB1	-0.0752768	0.0823489	0.361819	0.606407
2026-04-10	239	HBD	0.0618779	0.067756	0.362049	0.606407
2026-04-10	174	SP100	0.0735337	0.0809607	0.365024	0.61055
2026-04-10	239	IGKV1D.13	0.0594956	0.0658133	0.366918	0.612874
2026-04-10	167	ANGPTL5	0.0735803	0.0816618	0.368898	0.61454
2026-04-10	160	CTNNA3	-0.06584	0.0730666	0.368926	0.61454
2026-04-10	157	NVL	-0.0748763	0.0833857	0.370622	0.616378
2026-04-10	239	MAP2K7	-0.0460262	0.051355	0.371043	0.616378
2026-04-10	239	TTN	0.0586279	0.0655672	0.372149	0.617371
2026-04-10	150	VPS13D	-0.075802	0.0849068	0.373451	0.618687
2026-04-10	176	DDTL	-0.0738517	0.0829045	0.374278	0.618954
2026-04-10	132	PSME1	0.0782128	0.087889	0.375187	0.618954
2026-04-10	154	RNF20	0.0706355	0.0794771	0.375559	0.618954
2026-04-10	222	TBC1D14	-0.0614241	0.06919	0.375648	0.618954
2026-04-10	239	IGHV2.70D	0.0629294	0.0710507	0.376686	0.619824
2026-04-10	161	COPA	0.0712917	0.0806254	0.377923	0.620902
2026-04-10	239	IGHV2.26	-0.0561263	0.063593	0.378362	0.620902
2026-04-10	220	MRC1	0.0626305	0.0710535	0.379051	0.621194
2026-04-10	230	PLEKHM1	-0.0559816	0.0636867	0.380326	0.622445
2026-04-10	194	SCGB3A1	0.0601801	0.0687762	0.382671	0.62461
2026-04-10	239	HP	-0.0634935	0.072596	0.382676	0.62461
2026-04-10	153	PEBP1	-0.0784582	0.0899252	0.384349	0.626499
2026-04-10	237	ADARB1	-0.057128	0.0663678	0.390245	0.635259
2026-04-10	185	SNED1	0.0597323	0.0696639	0.392338	0.637496
2026-04-10	239	LAMP1	0.052701	0.0615404	0.392668	0.637496
2026-04-10	198	LRIG3	0.059318	0.0695778	0.394965	0.639214
2026-04-10	233	TALDO1	-0.0661874	0.0777257	0.395353	0.639214
2026-04-10	170	RBIS	-0.0632366	0.0742645	0.395715	0.639214
2026-04-10	159	GPD2	0.0577576	0.0678339	0.395829	0.639214
2026-04-10	174	NLRP1	0.0554792	0.0653512	0.397109	0.64043
2026-04-10	239	ZSCAN32	0.0489992	0.0578731	0.398042	0.641024
2026-04-10	239	IGHV3.49	0.0497242	0.0588013	0.398619	0.641024
2026-04-10	186	SAA2	0.0740005	0.0875452	0.399063	0.641024
2026-04-10	239	ANGPTL3	0.0513131	0.0608702	0.40009	0.641024
2026-04-10	219	FUCA1	-0.0569439	0.0675432	0.400123	0.641024
2026-04-10	230	L2HGDH	0.0555757	0.0660981	0.401345	0.641024
2026-04-10	209	PECAM1	-0.064452	0.0766542	0.401431	0.641024
2026-04-10	239	IGHG1	0.0515	0.0613007	0.401694	0.641024
2026-04-10	180	IGHV3.48	-0.0613182	0.0731521	0.403039	0.642326
2026-04-10	239	APOM	0.0481585	0.0576335	0.404229	0.642708
2026-04-10	162	HYAL1	0.0798941	0.0955504	0.404335	0.642708
2026-04-10	239	SOD3	0.0448728	0.0538909	0.405882	0.644325
2026-04-10	238	PSMB6	0.0548165	0.0660717	0.407581	0.646178
2026-04-10	239	IGHV3.15	0.0494632	0.059871	0.40955	0.647673
2026-04-10	239	SERPIND1	0.0504235	0.0610658	0.409799	0.647673
2026-04-10	169	MTMR1	0.0639295	0.0774172	0.410122	0.647673
2026-04-10	228	IGKJ1	0.0533381	0.0650345	0.413002	0.651375
2026-04-10	137	CNTNAP4	0.0688352	0.0841066	0.414577	0.653013
2026-04-10	215	FUCA2	0.0583514	0.0717267	0.416834	0.655232
2026-04-10	213	PTPRB	-0.0557461	0.068577	0.417202	0.655232
2026-04-10	224	LRRTM2	0.0573555	0.0707548	0.418458	0.655232
2026-04-10	165	FGFR1	0.0637528	0.0787092	0.419147	0.655232
2026-04-10	224	MYL10	0.0480501	0.0593725	0.419218	0.655232
2026-04-10	237	USP19	0.0539692	0.0667532	0.419634	0.655232
2026-04-10	239	F12	0.0505968	0.0626335	0.420009	0.655232
2026-04-10	181	GP6	-0.0677457	0.0839319	0.420663	0.655232
2026-04-10	239	SLC6A6	0.0479453	0.0594571	0.420836	0.655232
2026-04-10	128	SNAP23	-0.0790315	0.0990687	0.426544	0.662055
2026-04-10	239	MYL1	0.0509361	0.0641331	0.427866	0.662055
2026-04-10	218	IGKV5.2	-0.0502054	0.0633887	0.429223	0.662055
2026-04-10	224	SPG11	0.0594151	0.075079	0.429582	0.662055
2026-04-10	140	VIPAS39	0.0841543	0.106528	0.430917	0.662055
2026-04-10	110	STXBP2	-0.0760276	0.0961704	0.430971	0.662055
2026-04-10	209	LGALS1	0.060845	0.0771514	0.431231	0.662055
2026-04-10	137	RAB8B	0.0781421	0.0989946	0.431308	0.662055
2026-04-10	197	BARD1	0.0656075	0.0833412	0.432121	0.662055
2026-04-10	167	CHAD	0.0531014	0.0674902	0.43254	0.662055
2026-04-10	234	ANKRD11	-0.057279	0.0729113	0.432912	0.662055
2026-04-10	202	IGHV7.81	-0.0596902	0.0761204	0.433886	0.662055
2026-04-10	239	ADA2	0.0444671	0.0568913	0.435227	0.662055
2026-04-10	213	PCDH12	0.0526056	0.0673389	0.435565	0.662055
2026-04-10	239	PLA2G7	0.0476453	0.0610043	0.43558	0.662055
2026-04-10	239	HSPA5	-0.0498503	0.0638838	0.435983	0.662055
2026-04-10	198	FGFR4	0.0620238	0.0795265	0.436392	0.662055
2026-04-10	227	NIPBL	-0.0541827	0.0695014	0.436458	0.662055
2026-04-10	215	KLHL21	0.0486467	0.0624033	0.436527	0.662055
2026-04-10	235	NEBL	-0.0441634	0.0567113	0.436929	0.662055
2026-04-10	204	GOLM1	0.0512686	0.0658196	0.436944	0.662055
2026-04-10	232	IZUMO2	-0.0555473	0.0713696	0.437196	0.662055
2026-04-10	237	S100A4	-0.0523493	0.0676645	0.439917	0.664968
2026-04-10	238	IGHV1.24	0.0483623	0.0625522	0.440213	0.664968
2026-04-10	239	IGHV3.74	0.0473241	0.0613408	0.441189	0.665001
2026-04-10	156	PTCHD3	-0.065623	0.0850068	0.441329	0.665001
2026-04-10	239	CA1	0.0539321	0.0703871	0.444314	0.667485
2026-04-10	239	IGHV1.2	-0.0494591	0.0645702	0.44446	0.667485
2026-04-10	175	MRC2	0.0563788	0.0737412	0.445593	0.667485
2026-04-10	229	RGS12	0.0461379	0.0604837	0.446373	0.667485
2026-04-10	165	IGLV1.44	0.0590089	0.0773698	0.446766	0.667485
2026-04-10	239	IGHG3	0.0506585	0.066538	0.447213	0.667485
2026-04-10	207	CRHBP	0.0490313	0.0644018	0.447341	0.667485
2026-04-10	213	CAPN2	0.051524	0.0676839	0.447369	0.667485
2026-04-10	191	MET	0.0533544	0.070361	0.449229	0.669439
2026-04-10	209	MAN1B1	0.0481037	0.0637151	0.451127	0.671024
2026-04-10	145	TRAK2	0.0627179	0.0830494	0.451396	0.671024
2026-04-10	196	ENPEP	0.0541729	0.0723658	0.455015	0.675578
2026-04-10	230	CACNA2D3	0.0457525	0.0613499	0.456586	0.676048
2026-04-10	222	EDEM1	0.0518132	0.0695159	0.456867	0.676048
2026-04-10	239	IGHV3OR16.10	0.0522155	0.0700853	0.457	0.676048
2026-04-10	226	IGHV1.58	0.0467936	0.0629353	0.457954	0.676636
2026-04-10	233	IGHV1.69D	0.0478977	0.0645949	0.459144	0.677126
2026-04-10	239	HGFAC	0.0413815	0.0559256	0.460076	0.677126
2026-04-10	169	KRT1	0.062872	0.0850098	0.460602	0.677126
2026-04-10	169	SEPTIN7	-0.058805	0.0796438	0.46135	0.677126
2026-04-10	236	CDSN	0.0456219	0.0618592	0.461557	0.677126
2026-04-10	155	MAPRE1	0.0681415	0.0923257	0.461626	0.677126
2026-04-10	239	IGKC	0.051	0.0693494	0.462825	0.678067
2026-04-10	148	NOM1	0.05913	0.0811011	0.467131	0.683551
2026-04-10	229	TIMP2	0.0477687	0.065813	0.468701	0.683876
2026-04-10	169	UGP2	-0.0589107	0.0811528	0.468915	0.683876
2026-04-10	239	CPN2	0.0470301	0.0648775	0.469231	0.683876
2026-04-10	238	MST1	0.0391898	0.0541067	0.469602	0.683876
2026-04-10	238	IGHD	0.0456837	0.0634334	0.472131	0.685972
2026-04-10	239	IGHV3.64D	0.050205	0.0697181	0.47217	0.685972
2026-04-10	177	COL3A1	0.050374	0.0702543	0.474327	0.688283
2026-04-10	239	IGLV3.19	-0.0449276	0.0629075	0.475822	0.689629
2026-04-10	237	TRANK1	0.0416131	0.0584805	0.477441	0.690711
2026-04-10	239	IGLV1.40	0.0437376	0.0615036	0.477704	0.690711
2026-04-10	239	C18orf63	0.046875	0.0660582	0.478655	0.690897
2026-04-10	239	ALDOB	0.0393062	0.0554315	0.478969	0.690897
2026-04-10	238	CENPF	0.0460772	0.0651656	0.480221	0.691882
2026-04-10	229	CCT6A	0.0519397	0.0738309	0.482475	0.694307
2026-04-10	233	IGHV1.8	0.0441715	0.0629268	0.483423	0.69479
2026-04-10	183	CD47	-0.0547219	0.0780161	0.483954	0.69479
2026-04-10	190	CHD7	0.05649	0.0807349	0.48499	0.695231
2026-04-10	189	ARHGEF10	0.0444587	0.0636127	0.485494	0.695231
2026-04-10	141	RTN4	-0.0741768	0.106177	0.485975	0.695231
2026-04-10	193	HERC2	0.0473677	0.068478	0.489961	0.698059
2026-04-10	155	PCBP1	-0.0689522	0.0996412	0.489997	0.698059
2026-04-10	239	FBLN5	0.0435079	0.0629427	0.490104	0.698059
2026-04-10	224	RFLNB	0.0524925	0.0759581	0.490249	0.698059
2026-04-10	163	KRT9	-0.0585314	0.0849761	0.491954	0.699474
2026-04-10	238	CDC5L	0.0390221	0.0567521	0.492393	0.699474
2026-04-10	154	NCOR2	-0.0541869	0.0792668	0.495282	0.701737
2026-04-10	164	CCNB3	-0.0562049	0.0823658	0.495984	0.701737
2026-04-10	238	RARRES2	0.0473352	0.0694403	0.496123	0.701737
2026-04-10	162	HK3	-0.0539825	0.0791636	0.496294	0.701737
2026-04-10	165	MAP3K20	0.0548742	0.0810682	0.499448	0.704856
2026-04-10	128	UBE2N	-0.0667949	0.0986613	0.49966	0.704856
2026-04-10	239	LPA	0.0444995	0.0660383	0.501073	0.706031
2026-04-10	229	IGHV3.20	0.0472716	0.0707045	0.504449	0.709965
2026-04-10	224	JAKMIP3	-0.0494135	0.0741079	0.505613	0.710414
2026-04-10	237	DNAH12	-0.0428819	0.0644063	0.506196	0.710414
2026-04-10	147	VDAC2	-0.0620383	0.0931586	0.50652	0.710414
2026-04-10	192	CAPZA1	0.0522618	0.0789867	0.509004	0.713074
2026-04-10	162	MCTP1	-0.0579626	0.0882677	0.51235	0.716936
2026-04-10	223	RUNDC1	0.0424908	0.0650146	0.514082	0.718533
2026-04-10	133	CCS	-0.0610957	0.0935662	0.514939	0.718847
2026-04-10	157	CD58	-0.0448506	0.0688072	0.515489	0.718847
2026-04-10	222	SCN1A	0.0497034	0.0765767	0.516978	0.720098
2026-04-10	238	ABCC2	0.0416666	0.0644923	0.518866	0.7219
2026-04-10	223	ZNF518A	0.0486816	0.0755877	0.520223	0.722598
2026-04-10	203	MYO15A	0.0458311	0.0712071	0.520556	0.722598
2026-04-10	238	SLC7A11	-0.0408935	0.0638091	0.522233	0.7241
2026-04-10	187	KRT10	0.0516881	0.0808856	0.523604	0.725115
2026-04-10	182	AGO4	0.0563127	0.0882355	0.524158	0.725115
2026-04-10	180	ARHGEF37	0.0495374	0.0779592	0.525975	0.726599
2026-04-10	175	TTC3	0.0499794	0.078736	0.526426	0.726599
2026-04-10	239	OLFM1	0.037793	0.059658	0.527027	0.726604
2026-04-10	239	IGLV3.9	0.0389784	0.0619997	0.530164	0.730101
2026-04-10	222	PDCD6	0.040091	0.0639436	0.531332	0.730882
2026-04-10	239	CA2	-0.0446797	0.0725158	0.5384	0.739768
2026-04-10	195	LAD1	-0.0442865	0.0719633	0.539021	0.739785
2026-04-10	121	SH3BGRL2	-0.0652721	0.106895	0.542637	0.743497
2026-04-10	229	LRRC4	0.0369656	0.0606702	0.542948	0.743497
2026-04-10	136	AGA	0.0587195	0.096742	0.544914	0.745349
2026-04-10	212	ERFL	0.0552903	0.091328	0.545571	0.745409
2026-04-10	181	BOD1L1	0.0525283	0.0870067	0.546798	0.745779
2026-04-10	237	IGLV9.49	-0.0374096	0.0620349	0.547068	0.745779
2026-04-10	205	IGLV10.54	-0.0451726	0.0752657	0.549066	0.747664
2026-04-10	237	COL23A1	0.0432874	0.0724638	0.550843	0.748442
2026-04-10	239	IGKJ4	0.039971	0.0669171	0.550868	0.748442
2026-04-10	239	IGHV2.5	-0.0381288	0.0641176	0.552637	0.750007
2026-04-10	239	IGHV3.38.3	0.0377547	0.0637672	0.554372	0.750558
2026-04-10	175	KIF2C	-0.041863	0.0707077	0.554594	0.750558
2026-04-10	239	IGKV1.5	-0.0410283	0.0693878	0.554894	0.750558
2026-04-10	239	IGLV3.10	-0.0379014	0.0646252	0.558116	0.753721
2026-04-10	239	FCN2	0.0377787	0.0644744	0.558473	0.753721
2026-04-10	200	ZNF506	-0.0388825	0.0664751	0.559276	0.753968
2026-04-10	234	VNN1	0.0364893	0.0627483	0.56146	0.756075
2026-04-10	184	KRT2	-0.0481205	0.0834757	0.565023	0.757373
2026-04-10	146	PPP1R12B	0.0499075	0.0866065	0.565354	0.757373
2026-04-10	217	DSCC1	-0.0372145	0.064688	0.5657	0.757373
2026-04-10	115	PTPN6	-0.0557067	0.0967552	0.565951	0.757373
2026-04-10	238	OSBPL5	-0.0356688	0.062072	0.566089	0.757373
2026-04-10	239	MAGEB6B	0.0286589	0.0498881	0.566203	0.757373
2026-04-10	218	B4GAT1	-0.0324387	0.0565444	0.566784	0.757373
2026-04-10	211	MARK4	0.0387894	0.0678278	0.568023	0.758196
2026-04-10	233	VTI1B	-0.0288808	0.0506091	0.568787	0.758229
2026-04-10	138	APP	-0.0488797	0.0858547	0.570085	0.758229
2026-04-10	198	DDHD2	0.0427838	0.0752978	0.57056	0.758229
2026-04-10	216	TRAJ17	0.042667	0.0751373	0.570735	0.758229
2026-04-10	143	DNAH7	0.0526093	0.092822	0.57178	0.758229
2026-04-10	152	BACE2	-0.0494281	0.0872987	0.572119	0.758229
2026-04-10	147	PGM1	-0.0526108	0.0929839	0.572413	0.758229
2026-04-10	148	CTSS	-0.0440977	0.0782178	0.57378	0.759213
2026-04-10	212	POLR3C	0.0437032	0.0777209	0.57451	0.759353
2026-04-10	207	IGLV2.33	-0.0405224	0.072504	0.576847	0.761613
2026-04-10	180	ATP5F1B	-0.0451877	0.0811469	0.578329	0.762741
2026-04-10	239	IGKV3D.15	0.038334	0.0691483	0.57985	0.763499
2026-04-10	236	IGKV1.8	-0.038679	0.0698262	0.580159	0.763499
2026-04-10	173	TRIO	-0.047881	0.0868672	0.582226	0.765391
2026-04-10	239	HSP90B1	0.0336591	0.0614309	0.584268	0.767246
2026-04-10	181	SETD5	-0.0425256	0.077715	0.584931	0.767288
2026-04-10	176	TTC7A	0.0414853	0.0761465	0.586591	0.768636
2026-04-10	233	LOXHD1	-0.0334469	0.0617505	0.588589	0.770425
2026-04-10	195	SLC6A1	-0.0354409	0.0657676	0.590597	0.772221
2026-04-10	132	CAPZA2	-0.0491174	0.0912274	0.591231	0.772221
2026-04-10	239	IGLV2.18	0.0368316	0.0687531	0.592667	0.772645
2026-04-10	239	ITGA6	0.0370849	0.0692672	0.592887	0.772645
2026-04-10	239	ITIH2	0.0339354	0.0634835	0.593463	0.772645
2026-04-10	238	LMAN2	0.0358075	0.0671499	0.594369	0.772665
2026-04-10	239	PCYOX1	0.0310909	0.0583654	0.594749	0.772665
2026-04-10	239	F13A1	0.0367618	0.069691	0.598346	0.776509
2026-04-10	213	BRWD1	0.0390061	0.0742067	0.599695	0.776664
2026-04-10	134	GPN3	0.0593027	0.11273	0.599743	0.776664
2026-04-10	191	LINS1	0.042589	0.0815232	0.601999	0.778622
2026-04-10	226	GDI2	0.0434614	0.0833387	0.602536	0.778622
2026-04-10	239	CETP	0.0306914	0.0590739	0.603871	0.77952
2026-04-10	155	UIMC1	-0.0479305	0.0928001	0.606267	0.781644
2026-04-10	210	KIF15	-0.0324314	0.0630239	0.607393	0.781644
2026-04-10	237	CPQ	0.0328105	0.063808	0.607595	0.781644
2026-04-10	231	IGHV4.4	0.0371556	0.0723548	0.608088	0.781644
2026-04-10	164	GNAI2	-0.0421366	0.0822035	0.608945	0.781919
2026-04-10	235	ANTXR1	0.0274184	0.0536272	0.609644	0.781991
2026-04-10	215	LILRA3	0.0348195	0.0683976	0.611232	0.783202
2026-04-10	232	ARFIP1	0.0326766	0.064738	0.614221	0.786202
2026-04-10	238	GRM5	0.0288371	0.0572975	0.615236	0.786675
2026-04-10	145	MAP3K19	0.0416162	0.0829395	0.616615	0.787609
2026-04-10	239	IGHV3.21	0.031954	0.0644095	0.620283	0.791463
2026-04-10	194	ASGR2	0.0381791	0.0774471	0.622602	0.792489
2026-04-10	214	IGKV1OR2.108	0.0324552	0.06588	0.622781	0.792489
2026-04-10	239	YTHDC2	0.0324716	0.0659732	0.623042	0.792489
2026-04-10	156	MELTF	-0.0448326	0.0913237	0.624191	0.793121
2026-04-10	224	HLA.A	0.035172	0.0721779	0.626534	0.795266
2026-04-10	239	IL1RAP	0.0290612	0.059947	0.628283	0.796655
2026-04-10	169	SSC5D	0.0362222	0.0751948	0.630649	0.797872
2026-04-10	233	TTC24	0.0298185	0.062009	0.631065	0.797872
2026-04-10	239	IGKV2.40	0.0308714	0.0642468	0.63131	0.797872
2026-04-10	236	UMOD	0.0264694	0.0551749	0.631868	0.797872
2026-04-10	239	IGLV5.39	-0.0276564	0.0578583	0.633093	0.798591
2026-04-10	231	IGHV3.11	0.0327947	0.0692575	0.636298	0.801802
2026-04-10	239	A2M	0.0244198	0.0519341	0.638643	0.803923
2026-04-10	223	TXN	-0.0360905	0.0772151	0.640677	0.80565
2026-04-10	177	TUBA8	-0.0449788	0.09672	0.642486	0.80709
2026-04-10	217	PALB2	0.0313403	0.0676358	0.643574	0.807622
2026-04-10	144	HK1	-0.0431784	0.0935741	0.645203	0.808676
2026-04-10	154	IGHE	-0.0420591	0.0913113	0.645744	0.808676
2026-04-10	237	GBP4	-0.0244009	0.0533226	0.64766	0.809826
2026-04-10	211	APOL2	0.0319079	0.0699141	0.64859	0.809826
2026-04-10	239	APOD	0.0234291	0.051356	0.64866	0.809826
2026-04-10	239	PRDX2	0.0316257	0.0697085	0.650474	0.811258
2026-04-10	239	CAT	0.031699	0.070023	0.651186	0.811314
2026-04-10	231	AXL	-0.0292167	0.0649579	0.653299	0.812416
2026-04-10	132	PSMA4	0.0400118	0.0890209	0.653856	0.812416
2026-04-10	233	MYO7A	-0.0257513	0.0575677	0.655066	0.812416
2026-04-10	239	APOF	0.0225613	0.0504856	0.65537	0.812416
2026-04-10	210	IHH	0.0328642	0.0736067	0.655716	0.812416
2026-04-10	161	HFM1	0.0399158	0.0898407	0.657441	0.812416
2026-04-10	239	HPR	0.0279709	0.0630602	0.65777	0.812416
2026-04-10	172	CEACAM5	-0.0355791	0.0801954	0.657863	0.812416
2026-04-10	238	SULT1C4	0.0291365	0.065752	0.658084	0.812416
2026-04-10	172	PTPRC	-0.0332507	0.0751588	0.658765	0.812432
2026-04-10	215	UNC45A	-0.0310524	0.0713678	0.663932	0.816396
2026-04-10	159	STIP1	-0.0351516	0.0809591	0.664755	0.816396
2026-04-10	239	NID1	-0.0312091	0.0720264	0.665194	0.816396
2026-04-10	239	IGHV3.73	0.0283204	0.065478	0.665762	0.816396
2026-04-10	167	TRIM72	0.0352182	0.0814735	0.666119	0.816396
2026-04-10	239	SPP2	-0.022508	0.0522041	0.666752	0.816396
2026-04-10	177	IGKV2D.30	0.0373882	0.0867032	0.666845	0.816396
2026-04-10	228	IGHV1.69.2	0.0251454	0.0585424	0.667955	0.816396
2026-04-10	238	MASP2	0.0292601	0.0681931	0.668262	0.816396
2026-04-10	166	MARCO	-0.0293166	0.068381	0.668693	0.816396
2026-04-10	235	PPARD	0.0275876	0.0645877	0.669679	0.81678
2026-04-10	140	MANF	-0.046452	0.109851	0.673064	0.820085
2026-04-10	123	COLGALT2	-0.0403178	0.0961625	0.675776	0.821522
2026-04-10	230	MYL9	0.0309574	0.0739314	0.67581	0.821522
2026-04-10	229	HEPHL1	0.0270432	0.064798	0.676823	0.821522
2026-04-10	239	PROZ	0.0266112	0.063792	0.676945	0.821522
2026-04-10	157	ASH1L	0.0368485	0.0895049	0.681141	0.82579
2026-04-10	189	ZNF551	-0.0304933	0.0749855	0.684731	0.828334
2026-04-10	198	CLCN6	0.0278622	0.0686199	0.685163	0.828334
2026-04-10	233	DDR1	-0.0282896	0.0697165	0.685283	0.828334
2026-04-10	239	PON1	0.0260569	0.0644603	0.68641	0.828392
2026-04-10	190	TAFAZZIN	0.0293047	0.0725405	0.686693	0.828392
2026-04-10	239	IGLV3.21	0.0245769	0.0612695	0.68869	0.829071
2026-04-10	192	FTCD	0.0321239	0.0801653	0.689081	0.829071
2026-04-10	180	THAP5	-0.0279579	0.0698142	0.689302	0.829071
2026-04-10	159	TMEM39B	-0.0357051	0.0900282	0.692209	0.831648
2026-04-10	211	IGLV5.52	0.029779	0.0752769	0.692812	0.831648
2026-04-10	235	TMEM131L	-0.0258981	0.0661554	0.695808	0.834421
2026-04-10	236	OTOG	0.0264203	0.0677114	0.696755	0.834727
2026-04-10	238	ROBO4	0.0231849	0.0595804	0.69753	0.834727
2026-04-10	210	ERCC6	-0.0268238	0.0690627	0.698123	0.834727
2026-04-10	239	ANG	0.0230469	0.0595531	0.699108	0.835083
2026-04-10	239	PRSS3	0.0237977	0.0618342	0.700688	0.835526
2026-04-10	192	ARHGAP23	-0.0278548	0.0723958	0.700852	0.835526
2026-04-10	232	GSTA1	0.0265741	0.0693678	0.702011	0.836087
2026-04-10	151	SF3B1	0.031126	0.0814292	0.702831	0.836245
2026-04-10	200	MAN1C1	-0.0221142	0.0590233	0.708311	0.841942
2026-04-10	190	KIF25	0.0300583	0.0806272	0.709717	0.842789
2026-04-10	233	TIMP1	0.0261588	0.0708557	0.712332	0.845069
2026-04-10	159	AGBL3	-0.0261409	0.0711012	0.71363	0.845726
2026-04-10	239	ABCA1	-0.0234605	0.0641752	0.715015	0.845726
2026-04-10	227	PRKCSH	-0.0261275	0.0715998	0.715525	0.845726
2026-04-10	239	SCLT1	0.0239832	0.0657625	0.715668	0.845726
2026-04-10	167	BASP1	0.0309939	0.0851609	0.716371	0.845735
2026-04-10	201	AKAP9	0.0265027	0.0733497	0.718247	0.847128
2026-04-10	239	TMC8	0.0180992	0.050325	0.719435	0.847706
2026-04-10	239	NAGS	-0.0217502	0.062251	0.727106	0.855178
2026-04-10	219	KIAA1958	-0.0212473	0.0608229	0.727183	0.855178
2026-04-10	239	IGHV5.51	-0.0206755	0.0600215	0.730803	0.858605
2026-04-10	172	CHGA	-0.0224423	0.0653889	0.731868	0.859027
2026-04-10	162	COPS6	-0.0282747	0.0826739	0.732804	0.859295
2026-04-10	239	ST3GAL6	-0.024881	0.0730995	0.733881	0.859428
2026-04-10	225	PADI1	0.0236089	0.0696181	0.734841	0.859428
2026-04-10	178	ZFP64	0.0223609	0.0659661	0.735037	0.859428
2026-04-10	140	CCDC175	-0.0288605	0.0857221	0.736881	0.860364
2026-04-10	138	DNAAF5	-0.0289234	0.0860327	0.737253	0.860364
2026-04-10	175	DCD	0.0237288	0.0712386	0.739475	0.86213
2026-04-10	226	CAPS2	-0.0222993	0.06758	0.741735	0.863594
2026-04-10	138	RAB6B	0.0289098	0.0879401	0.742862	0.863594
2026-04-10	231	CNDP2	0.0230534	0.0702021	0.742922	0.863594
2026-04-10	150	AKAP4	-0.0332934	0.101639	0.743709	0.863594
2026-04-10	161	ERP44	-0.027002	0.0827139	0.744518	0.863594
2026-04-10	226	SFTPB	0.0231856	0.0712121	0.745045	0.863594
2026-04-10	239	APOB	-0.0189879	0.0584797	0.745702	0.863594
2026-04-10	236	GBP1	-0.0217421	0.0672585	0.746788	0.864029
2026-04-10	194	RBM28	-0.0236949	0.0741038	0.749507	0.86635
2026-04-10	155	NDUFV1	0.0290386	0.0920837	0.752931	0.868428
2026-04-10	224	ADAMTS2	-0.024725	0.0784952	0.75307	0.868428
2026-04-10	236	DBH	0.0206004	0.065871	0.75476	0.868428
2026-04-10	237	TELO2	-0.0206756	0.0666692	0.756745	0.868428
2026-04-10	126	PRDX5	-0.0308192	0.0993687	0.756976	0.868428
2026-04-10	239	IGKV1.27	0.0199357	0.0643618	0.75703	0.868428
2026-04-10	178	IGKV1D.17	-0.0248175	0.0801611	0.75724	0.868428
2026-04-10	197	ZNF207	0.0212444	0.0687235	0.757557	0.868428
2026-04-10	233	ATP10A	0.0201582	0.065273	0.757732	0.868428
2026-04-10	239	ADAMTS13	0.0198639	0.0649506	0.760004	0.870212
2026-04-10	237	N4BP2	0.018456	0.0606576	0.761197	0.870393
2026-04-10	202	HBE1	-0.025076	0.0825559	0.761641	0.870393
2026-04-10	157	HIF1AN	0.023755	0.0784306	0.762393	0.870393
2026-04-10	160	TAS2R45	-0.0281023	0.0930425	0.763026	0.870393
2026-04-10	239	IGLC7	0.0204838	0.0685376	0.765304	0.871385
2026-04-10	239	IGKV3D.20	0.0189716	0.0634848	0.765328	0.871385
2026-04-10	210	BCAR3	0.0191481	0.0646225	0.767294	0.8724
2026-04-10	199	FKBP15	0.0203591	0.0688143	0.767655	0.8724
2026-04-10	144	CCT3	0.0264412	0.0899015	0.769107	0.873235
2026-04-10	222	FKRP	0.0207606	0.0713088	0.771223	0.873693
2026-04-10	192	TCF24	0.0198559	0.0682547	0.771442	0.873693
2026-04-10	208	IGHV4.38.2	-0.0207951	0.0717142	0.772132	0.873693
2026-04-10	192	EIF5B	-0.0213544	0.0740681	0.773429	0.873693
2026-04-10	236	BLVRB	-0.016725	0.0586205	0.775661	0.873693
2026-04-10	222	RELN	0.0213424	0.0748086	0.775691	0.873693
2026-04-10	224	USP7	-0.0195606	0.0686288	0.775896	0.873693
2026-04-10	148	EGFR	-0.0278845	0.0978049	0.775975	0.873693
2026-04-10	231	SLC24A1	-0.0201323	0.0708151	0.776445	0.873693
2026-04-10	123	PDIA4	0.0250703	0.0881911	0.776696	0.873693
2026-04-10	190	SUPT6H	0.0181496	0.0641476	0.777541	0.873835
2026-04-10	225	TCP11L1	0.0175665	0.0642977	0.784951	0.881348
2026-04-10	214	PTPN21	-0.0199686	0.074894	0.790019	0.886221
2026-04-10	151	BMP3	-0.021155	0.0796958	0.791037	0.886545
2026-04-10	239	PNPLA8	-0.0180542	0.0683118	0.791787	0.886568
2026-04-10	143	WNT16	0.0227169	0.0882793	0.797305	0.891293
2026-04-10	192	MYH2	-0.0214119	0.0833204	0.797473	0.891293
2026-04-10	229	PODXL	0.0150064	0.0601322	0.803158	0.896823
2026-04-10	231	DYTN	-0.0156186	0.0635103	0.805965	0.899132
2026-04-10	201	MSLN	0.0183372	0.0758002	0.809098	0.901113
2026-04-10	227	IGLV8.61	0.0134227	0.0555654	0.809338	0.901113
2026-04-10	238	TCN1	0.015116	0.0627886	0.809964	0.901113
2026-04-10	239	PRG2	0.014238	0.0597115	0.811742	0.901722
2026-04-10	192	FAXDC2	-0.0184799	0.0778303	0.812575	0.901722
2026-04-10	154	CCDC90B	-0.0172287	0.0727575	0.813138	0.901722
2026-04-10	235	SOD1	-0.0165082	0.0698876	0.813478	0.901722
2026-04-10	239	IGLV5.45	0.0147919	0.0630441	0.814701	0.902256
2026-04-10	239	TOP3B	0.0159815	0.0684163	0.815505	0.902325
2026-04-10	178	ERAP1	0.0193086	0.0844729	0.819466	0.905238
2026-04-10	225	DNASE1L3	-0.011868	0.0519854	0.819628	0.905238
2026-04-10	227	RNH1	-0.0156106	0.0695686	0.822658	0.907761
2026-04-10	238	HYOU1	-0.0172442	0.077815	0.824814	0.907932
2026-04-10	143	SAP18	0.0185706	0.0837563	0.824856	0.907932
2026-04-10	228	DHX9	-0.0140974	0.0639598	0.825752	0.907932
2026-04-10	125	PTGS1	-0.0224924	0.101975	0.8258	0.907932
2026-04-10	193	RTN4RL2	-0.0158392	0.0725087	0.827318	0.908713
2026-04-10	239	IGHV3.43	-0.0142589	0.0657507	0.828503	0.908713
2026-04-10	239	IGKV1D.8	-0.0142252	0.0656921	0.828752	0.908713
2026-04-10	236	CCIN	-0.0156574	0.0729634	0.830273	0.909561
2026-04-10	141	ATP2A2	0.0208485	0.104236	0.841768	0.920569
2026-04-10	216	IGHV2.70	0.0144711	0.0724315	0.841836	0.920569
2026-04-10	234	ITPR1	-0.0131499	0.0665696	0.843582	0.92165
2026-04-10	217	PSAP	0.0132387	0.0686996	0.847375	0.924635
2026-04-10	239	IGHV4.34	0.0116328	0.0605583	0.847835	0.924635
2026-04-10	238	FAH	0.0109307	0.0583398	0.851539	0.927842
2026-04-10	235	B3GNT8	0.0119769	0.0647462	0.853405	0.928778
2026-04-10	226	PIBF1	0.010294	0.0558467	0.853925	0.928778
2026-04-10	188	FITM1	0.013236	0.0725119	0.855364	0.928912
2026-04-10	239	CDKL3	0.0112964	0.0622021	0.856047	0.928912
2026-04-10	236	CLTC	0.0129171	0.0712722	0.856341	0.928912
2026-04-10	200	OBI1	0.0111506	0.0623303	0.858205	0.930104
2026-04-10	239	IGHV4.28	-0.0117753	0.0666218	0.859859	0.931067
2026-04-10	224	ZNF774	0.0121412	0.069826	0.862121	0.93128
2026-04-10	200	TCP11L2	0.0115452	0.0666786	0.862715	0.93128
2026-04-10	239	FHL3	-0.0095192	0.0549979	0.862735	0.93128
2026-04-10	161	HSPA4	0.0147948	0.0856951	0.863153	0.93128
2026-04-10	140	NTNG1	-0.0149341	0.0869493	0.863884	0.93128
2026-04-10	238	CCL14	-0.0118093	0.0715417	0.869032	0.935999
2026-04-10	222	IGHV4.61	-0.0107112	0.0656517	0.87055	0.936685
2026-04-10	184	TCTN3	-0.0115499	0.0711943	0.871306	0.936685
2026-04-10	227	LIMA1	0.0101753	0.0630711	0.87198	0.936685
2026-04-10	201	DDX11L8	0.0108922	0.0688443	0.874449	0.937846
2026-04-10	149	EHD3	0.0142942	0.0915307	0.876117	0.937846
2026-04-10	190	NIM1K	-0.0120412	0.0775233	0.876735	0.937846
2026-04-10	144	KCNA4	0.0170596	0.110615	0.877655	0.937846
2026-04-10	239	SHBG	-0.0059844	0.0390955	0.878474	0.937846
2026-04-10	230	ITGA1	0.0103272	0.0682881	0.879929	0.937846
2026-04-10	239	P4HB	-0.0097197	0.0644475	0.88025	0.937846
2026-04-10	239	ADIPOQ	-0.0081614	0.0542508	0.880548	0.937846
2026-04-10	181	SOCS5	-0.0118602	0.078831	0.88058	0.937846
2026-04-10	239	TGFBI	-0.009726	0.0647741	0.880773	0.937846
2026-04-10	225	KLF3	0.0079528	0.0540897	0.883242	0.939599
2026-04-10	158	JAK2	0.0108695	0.0743533	0.883965	0.939599
2026-04-10	172	MYH10	-0.0104107	0.0718846	0.885022	0.939902
2026-04-10	210	DAB2IP	0.00865688	0.0603538	0.886086	0.94021
2026-04-10	232	PRSS1	0.00944371	0.0678721	0.889462	0.941098
2026-04-10	225	C2CD2L	-0.0084941	0.0611568	0.889662	0.941098
2026-04-10	172	FCN1	0.0112434	0.0811174	0.889927	0.941098
2026-04-10	232	ARHGAP11A	0.00885922	0.0641747	0.890324	0.941098
2026-04-10	239	KRT86	-0.0088945	0.0647106	0.890792	0.941098
2026-04-10	235	GALE	-0.0096927	0.0711402	0.891744	0.941285
2026-04-10	234	PSMB8	-0.0096334	0.0719305	0.893577	0.94216
2026-04-10	198	CDIN1	0.00936404	0.0702665	0.894122	0.94216
2026-04-10	239	GANAB	0.00776279	0.0608274	0.898559	0.946015
2026-04-10	224	TRIM37	-0.0074048	0.0606175	0.902886	0.949749
2026-04-10	228	TKT	0.00832624	0.0697265	0.905055	0.951208
2026-04-10	183	PAXIP1	0.00924684	0.079987	0.908096	0.95128
2026-04-10	220	ADAMDEC1	0.0074336	0.064798	0.908774	0.95128
2026-04-10	239	FCN3	-0.006921	0.0604316	0.908919	0.95128
2026-04-10	202	PLEK2	0.0086026	0.0751994	0.909039	0.95128
2026-04-10	179	OR4X1	0.00885411	0.0775754	0.909261	0.95128
2026-04-10	150	ZFHX4	0.00868136	0.0765116	0.909818	0.95128
2026-04-10	239	MMP16	0.00675191	0.0627341	0.914383	0.954771
2026-04-10	236	CRYBG3	-0.0073614	0.0686727	0.914727	0.954771
2026-04-10	236	IGLV3.25	0.00655037	0.0628674	0.917106	0.955955
2026-04-10	239	IGHG4	-0.0076677	0.0741125	0.917686	0.955955
2026-04-10	164	PDS5A	-0.0071888	0.070836	0.919293	0.955955
2026-04-10	175	UNC13D	0.00852567	0.0841819	0.919449	0.955955
2026-04-10	239	IGLV1.51	0.00744121	0.0738189	0.919792	0.955955
2026-04-10	200	ZFYVE1	-0.0071765	0.0724295	0.921174	0.956573
2026-04-10	213	GPT2	-0.0064678	0.0719059	0.928415	0.96327
2026-04-10	176	TUBB4B	-0.0074601	0.0840333	0.929364	0.963354
2026-04-10	234	IGKV2D.29	0.00597836	0.0680592	0.93008	0.963354
2026-04-10	138	EIF4A1	-0.0083597	0.0965326	0.931119	0.963609
2026-04-10	149	ZNF853	0.00733026	0.0876103	0.933435	0.964704
2026-04-10	188	C1QTNF3	0.00477792	0.0574097	0.933763	0.964704
2026-04-10	216	AURKC	0.00495665	0.0605034	0.934785	0.964939
2026-04-10	172	KLHL10	-0.0068455	0.0859174	0.93659	0.965983
2026-04-10	169	CDC42	0.00631973	0.0829268	0.939346	0.968004
2026-04-10	239	IGLL1	0.00503925	0.0686977	0.941587	0.969492
2026-04-10	232	FGD6	-0.0046918	0.0653937	0.942866	0.969514
2026-04-10	238	CAPN5	-0.0047327	0.0663582	0.943203	0.969514
2026-04-10	220	CHAT	0.0047302	0.0691363	0.945516	0.97107
2026-04-10	221	KIF11	-0.0043082	0.0667727	0.948615	0.972986
2026-04-10	239	COLEC11	0.0037272	0.0584574	0.949216	0.972986
2026-04-10	119	RAB7A	-0.0061982	0.0981993	0.949782	0.972986
2026-04-10	229	IGLV4.3	0.00404425	0.0657793	0.95103	0.973445
2026-04-10	239	IGHV1OR15.1	-0.0036513	0.0646897	0.955037	0.976202
2026-04-10	239	IGHV1.46	0.003494	0.0623089	0.955329	0.976202
2026-04-10	191	FLNB	0.00374829	0.073799	0.959547	0.9795
2026-04-10	216	CFAP47	-0.0034112	0.0682205	0.960167	0.9795
2026-04-10	170	IGKV3D.7	0.00384545	0.0796076	0.961531	0.980069
2026-04-10	141	KLHL14	0.0038829	0.0889297	0.965237	0.983022
2026-04-10	171	ADAMTS5	-0.0032028	0.076565	0.966683	0.983671
2026-04-10	239	APOC2	-0.0023988	0.0591812	0.967703	0.983885
2026-04-10	213	TSHZ3	-0.0030199	0.078294	0.969269	0.984366
2026-04-10	239	PROC	-0.0024382	0.0643239	0.969795	0.984366
2026-04-10	178	ERAP2	-0.002833	0.0790668	0.971459	0.985233
2026-04-10	237	AKAP14	-0.0023986	0.0700925	0.972731	0.985701
2026-04-10	153	DIAPH1	-0.0027377	0.0861311	0.974686	0.98686
2026-04-10	232	APOA5	-0.0017252	0.0617639	0.97774	0.987832
2026-04-10	127	YWHAQ	0.00318474	0.116148	0.978169	0.987832
2026-04-10	194	PLCE1	0.00190024	0.0751353	0.979849	0.987832
2026-04-10	239	IGKV1D.33	-0.0015172	0.063849	0.981062	0.987832
2026-04-10	239	IGKV1.17	-0.0015461	0.0660586	0.981347	0.987832
2026-04-10	238	SCG2	0.00145782	0.0625834	0.981436	0.987832
2026-04-10	141	PDLIM7	0.00201895	0.0868231	0.981482	0.987832
2026-04-10	136	MTSS1	-0.0022076	0.0984563	0.982145	0.987832
2026-04-10	202	TUFM	0.00158798	0.0755742	0.983257	0.988133
2026-04-10	239	APOA2	0.00092919	0.0606313	0.987786	0.991864
2026-04-10	182	FZD8	0.00076378	0.0729921	0.991663	0.994936
2026-04-10	156	ERP29	-0.0008527	0.0937028	0.992751	0.995206
2026-04-10	239	MASP1	0.00035894	0.0612889	0.995332	0.996867
2026-04-10	239	IGHV3OR16.12	-0.0003228	0.0650839	0.996048	0.996867
2026-04-10	226	NAGLU	0.00013737	0.0653074	0.998324	0.998324
* Include a very small proportion of individuals of 2 years of age

### Sheet: S_33
Supplementary table 33: Proteomic association analysis of childhood height in the OLINK platform
Age range*	N	Protein	beta	se	pvalue	FDR
2026-04-10	630	LEP	0.294129	0.0420021	6.4935e-12	9.6754e-10
2026-04-10	630	PGF	0.064511	0.0111405	1.1098e-08	8.268e-07
2026-04-10	632	CSF1	0.0376876	0.00907373	3.7278e-05	0.00185147
2026-04-10	632	DNER	-0.0343097	0.00865003	8.1362e-05	0.00303074
2026-04-10	632	IL10RB	0.0455259	0.0117254	0.00011426	0.003405
2026-04-10	632	uPA	0.0438804	0.0117625	0.00020838	0.00502657
2026-04-10	630	HO1	0.0557363	0.0150709	0.00023615	0.00502657
2026-04-10	630	CD4	0.0369713	0.0106373	0.0005449	0.0101487
2026-04-10	630	LPL	0.0450453	0.0140171	0.00137818	0.0206375
2026-04-10	630	CTSL1	0.031715	0.00994386	0.00149683	0.0206375
2026-04-10	632	TRANCE	0.0683947	0.0214797	0.00152357	0.0206375
2026-04-10	632	TNFRSF9	0.0388225	0.0124271	0.00186626	0.0231728
2026-04-10	630	TNFRSF11A	0.0408148	0.013287	0.00222014	0.0254462
2026-04-10	630	hOSCAR	0.0252184	0.00867054	0.00376019	0.0395868
2026-04-10	630	AMBP	0.0200842	0.00694945	0.00398525	0.0395868
2026-04-10	632	CCL28	-0.046219	0.0162209	0.0045244	0.0421335
2026-04-10	630	TM	0.0338003	0.0122715	0.00605124	0.0530374
2026-04-10	630	IL16	0.0546881	0.0201417	0.00680709	0.0563476
2026-04-10	630	FGF21	-0.139835	0.0528158	0.00831075	0.0651738
2026-04-10	630	SPON2	0.0175094	0.00695877	0.0121129	0.0902408
2026-04-10	632	ADA	0.0371337	0.0150888	0.0141222	0.100201
2026-04-10	630	FS	-0.0512002	0.0213183	0.0166096	0.102944
2026-04-10	632	CCL11	-0.0379079	0.0158206	0.0168618	0.102944
2026-04-10	630	TRAILR2	0.0286399	0.0119717	0.0170372	0.102944
2026-04-10	632	CDCP1	0.032005	0.0134267	0.0174367	0.102944
2026-04-10	630	REN	-0.0414995	0.0175215	0.0181636	0.102944
2026-04-10	630	PRELP	0.0218225	0.00935302	0.0199531	0.102944
2026-04-10	632	CX3CL1	0.0367615	0.0157774	0.0201219	0.102944
2026-04-10	632	HGF	0.0315518	0.0135704	0.0203871	0.102944
2026-04-10	630	TIE2	0.0222703	0.00960424	0.0207269	0.102944
2026-04-10	630	RAGE	0.0297735	0.0131946	0.0243834	0.115734
2026-04-10	632	VEGFA	0.0429551	0.0191474	0.0252192	0.115734
2026-04-10	630	TNFRSF10A	0.0236561	0.0106193	0.0262578	0.115734
2026-04-10	630	Gal9	0.0256228	0.0115216	0.0265114	0.115734
2026-04-10	630	LOX1	-0.0432143	0.0195183	0.0271857	0.115734
2026-04-10	632	IL18R1	0.033049	0.0152289	0.0303697	0.125697
2026-04-10	632	IL17C	0.055057	0.0256763	0.032394	0.130451
2026-04-10	630	MMP12	-0.0419236	0.0202829	0.03915	0.153509
2026-04-10	632	NT3	0.04627	0.0235454	0.0498388	0.19041
2026-04-10	630	ANGPT1	-0.0793382	0.0439982	0.0718354	0.266204
2026-04-10	630	CCL17	-0.082202	0.0458133	0.0732508	0.266204
2026-04-10	630	PRSS8	0.021502	0.0128761	0.0954355	0.338569
2026-04-10	630	ADM	0.0240604	0.0145518	0.0987435	0.342158
2026-04-10	630	XCL1	0.0350144	0.02141	0.102464	0.346981
2026-04-10	630	VEGFD	0.0265914	0.016918	0.116507	0.385767
2026-04-10	632	SLAMF1	-0.0251828	0.0166499	0.130913	0.41949
2026-04-10	630	SCF	0.0200881	0.0134141	0.134757	0.41949
2026-04-10	630	PSGL1	-0.0141643	0.00967212	0.143575	0.41949
2026-04-10	630	IL27	0.0231504	0.015833	0.144199	0.41949
2026-04-10	630	IL1ra	0.03357	0.0230032	0.144967	0.41949
2026-04-10	630	PRSS27	-0.0291993	0.0200305	0.145413	0.41949
2026-04-10	632	CCL20	0.0411797	0.0283184	0.146399	0.41949
2026-04-10	630	PARP1	0.0332583	0.0233809	0.155392	0.43065
2026-04-10	630	ACE2	0.015654	0.0110268	0.156213	0.43065
2026-04-10	630	CTRC	-0.0343982	0.0243917	0.158965	0.43065
2026-04-10	630	IgG_Fc_receptor_IIb	0.0367645	0.0266244	0.167816	0.443676
2026-04-10	630	PDGF_subunit_B	-0.0596404	0.0435887	0.171723	0.443676
2026-04-10	632	MCP4	-0.0410652	0.0300819	0.172706	0.443676
2026-04-10	632	TRAIL	0.0160663	0.0119031	0.177579	0.448461
2026-04-10	630	KIM1	0.0247984	0.0202669	0.221567	0.548562
2026-04-10	630	TGM2	0.0419668	0.0345223	0.224579	0.548562
2026-04-10	630	HAOX1	0.042612	0.0360229	0.237293	0.56667
2026-04-10	632	MMP1	-0.0549736	0.046728	0.239857	0.56667
2026-04-10	632	ST1A1	-0.0462797	0.0397434	0.24468	0.56667
2026-04-10	630	TNFRSF13B	0.0159232	0.0137477	0.247205	0.56667
2026-04-10	630	CCL3	0.0266579	0.0233636	0.254304	0.574112
2026-04-10	632	CD5	0.0123647	0.0113463	0.276236	0.614315
2026-04-10	630	THBS2	0.00727583	0.00676674	0.282684	0.619411
2026-04-10	630	ITGB1BP2	-0.0627687	0.0592522	0.28985	0.619644
2026-04-10	630	CD40L	-0.0603254	0.0570946	0.291108	0.619644
2026-04-10	630	BMP6	-0.0240972	0.0231407	0.298124	0.62564
2026-04-10	630	GDF2	-0.0228075	0.0223765	0.308472	0.638366
2026-04-10	630	HBEGF	-0.0385217	0.0381854	0.313457	0.639795
2026-04-10	630	MERTK	0.0126212	0.0132614	0.341604	0.687823
2026-04-10	632	IL8	-0.0186096	0.0200756	0.354296	0.703868
2026-04-10	632	LIFR	-0.0092688	0.0102336	0.36543	0.714804
2026-04-10	632	SIRT2	-0.0538402	0.0599389	0.369396	0.714804
2026-04-10	632	TWEAK	0.012199	0.0138784	0.379742	0.725404
2026-04-10	632	CXCL5	-0.0481599	0.0571387	0.399629	0.75373
2026-04-10	632	ENRAGE	-0.0164112	0.0201853	0.416511	0.772233
2026-04-10	632	IL12B	0.0163531	0.020429	0.423733	0.772233
2026-04-10	632	STAMBP	-0.0462127	0.0586955	0.431386	0.772233
2026-04-10	630	PDL2	0.0119134	0.0151571	0.432167	0.772233
2026-04-10	632	X4EBP1	-0.031394	0.0409214	0.443264	0.772233
2026-04-10	632	CCL4	0.0156033	0.0205676	0.448357	0.772233
2026-04-10	630	TF	-0.0080453	0.0106588	0.450651	0.772233
2026-04-10	630	PTX3	-0.0128129	0.0169846	0.450901	0.772233
2026-04-10	632	IL15RA	0.00672211	0.00912369	0.461534	0.774424
2026-04-10	632	TNFSF14	-0.0209712	0.0285299	0.462576	0.774424
2026-04-10	632	FGF19	-0.0252717	0.0358001	0.480504	0.787525
2026-04-10	630	STK4	-0.0239945	0.0349181	0.492235	0.787525
2026-04-10	630	THPO	-0.013284	0.0196281	0.498793	0.787525
2026-04-10	630	IL1RL2	0.00940601	0.0140006	0.501941	0.787525
2026-04-10	630	GLO1	-0.0245621	0.0367181	0.503782	0.787525
2026-04-10	630	VSIG2	-0.0099028	0.0148428	0.504903	0.787525
2026-04-10	630	CXCL1	-0.0276927	0.0424028	0.51394	0.787525
2026-04-10	632	CCL19	0.0158332	0.024429	0.517136	0.787525
2026-04-10	630	HSP_27	-0.0108452	0.0167663	0.517969	0.787525
2026-04-10	630	Dkk1	0.0156982	0.0248679	0.528098	0.794815
2026-04-10	632	AXIN1	-0.0395735	0.06445	0.539425	0.798172
2026-04-10	630	IDUA	0.00911025	0.0148964	0.541043	0.798172
2026-04-10	632	OSM	-0.0210202	0.0367235	0.567261	0.819723
2026-04-10	630	SORT1	-0.0092072	0.016215	0.570359	0.819723
2026-04-10	632	IL7	-0.0153251	0.0273504	0.575457	0.819723
2026-04-10	632	OPG	0.00653449	0.0117818	0.579348	0.819723
2026-04-10	632	TNF	0.00874744	0.0161131	0.587406	0.819723
2026-04-10	630	GH	-0.0390373	0.07215	0.58866	0.819723
2026-04-10	630	MMP7	0.00842626	0.0159977	0.598577	0.824271
2026-04-10	632	CST5	-0.010405	0.0199955	0.60299	0.824271
2026-04-10	632	MMP10	-0.0142671	0.0279239	0.609581	0.825705
2026-04-10	632	Flt3L	0.00745567	0.01533	0.626893	0.841504
2026-04-10	632	MCP1	0.00706586	0.0149158	0.635867	0.844064
2026-04-10	630	GT	-0.0099167	0.0214232	0.6436	0.844064
2026-04-10	630	GIF	-0.0119642	0.0262095	0.648201	0.844064
2026-04-10	632	CXCL10	0.016432	0.0364097	0.651923	0.844064
2026-04-10	630	DCN	0.00420867	0.00960088	0.661274	0.844064
2026-04-10	632	CCL25	0.00762014	0.0174665	0.662789	0.844064
2026-04-10	630	CD84	-0.0080427	0.0198314	0.68521	0.865223
2026-04-10	630	IL18	-0.0079114	0.0199027	0.691131	0.865366
2026-04-10	630	DECR1	-0.0218351	0.0570057	0.701825	0.871433
2026-04-10	632	CASP8	0.0101113	0.029221	0.729436	0.898231
2026-04-10	630	NEMO	-0.0195146	0.0601301	0.745638	0.910656
2026-04-10	632	CD40	0.00740737	0.0260383	0.776136	0.939041
2026-04-10	632	CXCL9	0.00850216	0.031941	0.790186	0.939041
2026-04-10	630	BOC	0.00308486	0.0117973	0.793803	0.939041
2026-04-10	632	CD244	-0.0057062	0.0225062	0.799935	0.939041
2026-04-10	632	IL10	0.00613002	0.0243894	0.801634	0.939041
2026-04-10	632	TNFB	0.00393	0.0160541	0.806693	0.939041
2026-04-10	632	CCL23	0.00428754	0.0193408	0.824632	0.952482
2026-04-10	630	FABP2	0.00517163	0.0271391	0.848932	0.973007
2026-04-10	630	ADAMTS13	-0.0011766	0.0071512	0.869361	0.987529
2026-04-10	632	LAP_TGFb1	-0.0040221	0.026592	0.879825	0.987529
2026-04-10	632	CD6	-0.0026724	0.0185142	0.885276	0.987529
2026-04-10	632	CXCL6	-0.0042852	0.0391542	0.912884	0.987529
2026-04-10	632	TGFa	-0.0012284	0.0112519	0.913099	0.987529
2026-04-10	630	CEACAM8	0.00214326	0.0197018	0.913408	0.987529
2026-04-10	630	PIgR	0.0004431	0.00463235	0.923827	0.987529
2026-04-10	632	MCP2	-0.0024689	0.0285776	0.931182	0.987529
2026-04-10	630	PAR1	-0.0019155	0.0225036	0.932195	0.987529
2026-04-10	630	AGRP	-0.0012523	0.0149672	0.933345	0.987529
2026-04-10	630	PAPPA	0.0016117	0.0196052	0.934508	0.987529
2026-04-10	632	IFNg	-0.0029565	0.0419044	0.943776	0.989853
2026-04-10	632	CXCL11	-0.0023167	0.0415689	0.955573	0.989853
2026-04-10	630	SERPINA12	0.00180784	0.0332343	0.956636	0.989853
2026-04-10	630	SOD2	0.00010932	0.00563129	0.984518	0.994047
2026-04-10	632	CD8A	0.00041175	0.0228349	0.98562	0.994047
2026-04-10	632	PDL1	-0.0002917	0.0178062	0.986937	0.994047
2026-04-10	630	SRC	-0.0002473	0.0263638	0.99252	0.994047
2026-04-10	630	MARCO	-5.443e-05	0.00729154	0.994047	0.994047
* Include a very small proportion of individuals of 2 years of age

### Sheet: S_34
Supplementary table 34: Sensitivity analyses adjusted for WHR for MS spectrometry significant findings
age_range	N	Protein	beta_original	se_original	pvalue_original	beta_adj	se_adj	pvalue_adj
2026-04-10	191	IGF1	0.313451	0.0503119	2.133e-09	0.30423	0.0541068	6.798e-08
2026-04-10	190	COL1A1	0.169091	0.0317537	2.3652e-07	0.147375	0.0343131	2.8174e-05
2026-04-10	191	THBS4	0.264226	0.0513627	5.6611e-07	0.230069	0.0571433	8.2469e-05
2026-04-10	191	CD93	0.269797	0.0548656	1.6475e-06	0.226291	0.0589902	0.00017109
2026-04-10	191	SPP1	0.208683	0.0448664	5.5095e-06	0.195543	0.0500039	0.00012895
2026-04-10	191	VCAM1	0.261488	0.0586958	1.2985e-05	0.290579	0.0654431	1.5388e-05
2026-04-10	191	IGFALS	0.247032	0.0579508	2.9248e-05	0.218435	0.0657432	0.00107397
2026-04-10	191	IGFBP5	0.252203	0.0591768	2.9362e-05	0.231557	0.0651447	0.00048014
2026-04-10	190	B4GALT1	0.273178	0.0659583	4.8169e-05	0.238126	0.0704845	0.00088891
2026-04-10	191	EFEMP1	0.250463	0.0619668	7.1882e-05	0.224008	0.070278	0.0016839
2026-04-10	191	IGFBP3	0.248954	0.0622686	8.5542e-05	0.236887	0.06972	0.00083117
2026-04-10	191	SERPINF1	0.250474	0.0629272	9.1729e-05	0.215591	0.0695965	0.00225241
2026-04-10	191	C8B	0.253753	0.0640042	9.7592e-05	0.202939	0.0705394	0.00448461
2026-04-10	191	VASN	0.237826	0.0607468	0.00011846	0.206989	0.0662111	0.00205519
2026-04-10	191	CFI	0.203325	0.0558401	0.0003338	0.185216	0.0625743	0.00347754
2026-04-10	191	FAP	0.199011	0.0547113	0.0003384	0.156914	0.0603109	0.0100214
2026-04-10	191	CFD	0.206491	0.0568731	0.00034688	0.194041	0.0642978	0.0029027
2026-04-10	189	TRAV17	0.229125	0.0631575	0.00035146	0.252331	0.0687376	0.00031652
2026-04-10	191	ACTN1	-0.250006	0.0691157	0.00036448	-0.145726	0.0642057	0.0243747
2026-04-10	191	CDH13	0.209432	0.0579023	0.00036477	0.114086	0.0631903	0.072624
2026-04-10	191	TNC	0.179446	0.0496693	0.0003704	0.146557	0.0561765	0.00982291
2026-04-10	190	PLEK	-0.25078	0.0696099	0.00038665	-0.164724	0.0730971	0.0254011
2026-04-10	169	LLGL1	-0.200721	0.0561981	0.00043935	-0.211558	0.0648223	0.00133855
2026-04-10	191	CDH5	0.195803	0.0550868	0.0004578	0.152412	0.0622782	0.015323
2026-04-10	191	TNXB	0.22645	0.0639314	0.00047866	0.165494	0.0683685	0.0164556
2026-04-10	191	PTPRG	0.207744	0.0588527	0.00050006	0.168637	0.0646652	0.00985104
2026-04-10	191	CD44	0.195841	0.0560673	0.00057064	0.155103	0.0631706	0.0149957
2026-04-10	191	GGH	0.220451	0.0631427	0.00057397	0.200242	0.0699221	0.00466697
2026-04-10	191	TAGLN2	-0.239872	0.0687626	0.00058036	-0.167992	0.0704069	0.0180357
2026-04-10	191	B3GNT2	0.227677	0.0653137	0.00058557	0.185427	0.0637986	0.0040997
2026-04-10	191	CFL1	-0.260871	0.0748954	0.00059221	-0.179098	0.0652791	0.00667222
2026-04-10	191	ACAN	0.0938442	0.0272569	0.00068109	0.0720109	0.0296627	0.0161494
2026-04-10	191	CNDP1	0.236879	0.0692754	0.00073982	0.236507	0.079766	0.00342336
2026-04-10	191	CFHR4	0.228233	0.0668426	0.00075258	0.214925	0.0715771	0.00304384
2026-04-10	191	IGFBP4	0.217949	0.0651036	0.00094871	0.23113	0.0729771	0.00179944
2026-04-10	191	VCL	-0.227718	0.0682001	0.00097775	-0.143256	0.0658763	0.0309206
2026-04-10	129	NPC2	0.283356	0.0845472	0.00102522	0.325002	0.0970071	0.00107007
2026-04-10	191	CD14	0.196174	0.0590114	0.00102806	0.149474	0.0668239	0.0264849
2026-04-10	191	TPM4	-0.248179	0.0750962	0.00110027	-0.151155	0.0640431	0.0193006
2026-04-10	191	WDR1	-0.225213	0.0691532	0.00129487	-0.152833	0.0699647	0.0301811
2026-04-10	191	MCAM	0.209607	0.0643706	0.0012955	0.177572	0.0714346	0.0138085
2026-04-10	187	ARF3	-0.227745	0.0703222	0.00139248	-0.20313	0.0752016	0.00756307
2026-04-10	165	ALX1	0.261605	0.080772	0.00140439	0.255023	0.0918606	0.00615628
2026-04-10	191	LYVE1	0.207813	0.0643159	0.00140955	0.171312	0.0710976	0.0169479
2026-04-10	190	MYL12B	-0.243392	0.0757142	0.00149622	-0.139619	0.0765181	0.0696663
2026-04-10	191	AZGP1	0.203774	0.064115	0.00168057	0.165036	0.0718423	0.0227208
2026-04-10	191	CFH	0.19055	0.0600104	0.00169715	0.176387	0.0656576	0.00787499
2026-04-10	191	PPIB	-0.211725	0.0669529	0.00177142	-0.148443	0.0689363	0.0325799
2026-04-10	191	PEPD	0.20176	0.0638562	0.00178722	0.136078	0.0726629	0.062674
2026-04-10	191	PFN1	-0.234118	0.074102	0.00178842	-0.142815	0.0632567	0.0251259
2026-04-10	191	C9	0.224645	0.0711226	0.00179339	0.193792	0.0806114	0.0171973
2026-04-10	191	GLIPR2	0.197046	0.0625034	0.00182905	0.145874	0.0691873	0.0363364
2026-04-10	120	CCT7	-0.253886	0.0800765	0.00187216	-0.278716	0.0806066	0.00076453
2026-04-10	191	CALM1	-0.209382	0.0666129	0.00189153	-0.130375	0.0646305	0.0451085
2026-04-10	191	C8A	0.193252	0.0617461	0.00197079	0.132289	0.0684926	0.0549483
2026-04-10	191	ITGA2B	-0.217404	0.0698026	0.0020741	-0.123163	0.0672639	0.0686946
2026-04-10	188	CD59	0.206306	0.0668377	0.00227254	0.192752	0.0751493	0.0111217
2026-04-10	171	CAPNS1	-0.219821	0.0711103	0.00228483	-0.131236	0.0750193	0.082077
2026-04-10	191	HSPG2	0.16294	0.0528401	0.00228928	0.107676	0.0585529	0.0675173
2026-04-10	191	PGK1	-0.189533	0.0614974	0.00230176	-0.182117	0.0602876	0.00287573
2026-04-10	167	CDH6	0.184202	0.0598013	0.00235633	0.180967	0.0653681	0.0062895
2026-04-10	172	CD9	-0.252296	0.0820939	0.00241727	-0.234802	0.0824776	0.00496955
2026-04-10	188	MTPN	-0.217785	0.0709726	0.00242748	-0.177246	0.0756042	0.0201306
2026-04-10	191	MMP2	0.170657	0.0558891	0.00252251	0.148951	0.0626601	0.0184625
2026-04-10	191	ABI3BP	0.175306	0.0574122	0.00252277	0.161758	0.0647893	0.0134055
2026-04-10	191	CILP2	0.150449	0.04935	0.0025622	0.112966	0.0529061	0.0340515
2026-04-10	191	CFB	0.189468	0.0624002	0.00266476	0.185392	0.0720893	0.0109009
2026-04-10	184	CAPZB	-0.219417	0.0724768	0.00276929	-0.232844	0.0804351	0.0042662
2026-04-10	191	FGB	0.181475	0.0600741	0.0027993	0.138824	0.0672063	0.0402486
2026-04-10	191	CLEC3B	0.185061	0.0612842	0.00280948	0.129367	0.0704718	0.0679939
2026-04-10	191	QSOX1	0.182528	0.0604789	0.00282444	0.1351	0.0691093	0.052096
2026-04-10	164	TSPOAP1	0.223303	0.0741842	0.00294778	0.232159	0.0853968	0.00728427
2026-04-10	191	ALCAM	0.176228	0.0588114	0.00302387	0.138807	0.0660973	0.0370733
2026-04-10	185	ACTR3	-0.212796	0.0709454	0.0030253	-0.192712	0.0753594	0.0113752
2026-04-10	191	PPIA	-0.211495	0.0705883	0.00302695	-0.155506	0.0665158	0.020457
2026-04-10	191	MYH9	-0.206164	0.0690552	0.00313063	-0.138432	0.0652177	0.0351094
2026-04-10	191	AMBP	0.184658	0.0619202	0.00316327	0.169602	0.0705725	0.0172336
2026-04-10	191	C8G	0.187614	0.0629457	0.00317945	0.143092	0.0702535	0.0430878
2026-04-10	191	NCAM1	0.138855	0.0466317	0.00320839	0.112107	0.0540599	0.0394795
2026-04-10	191	FGA	0.173354	0.0582261	0.00321263	0.135917	0.0654884	0.0393226
2026-04-10	191	F13B	0.187458	0.0630133	0.00323671	0.141013	0.0688059	0.0418235
2026-04-10	191	MYL6	-0.204874	0.0689209	0.00326419	-0.142018	0.0700097	0.0439307
* Include a very small proportion of individuals of 2 years of age

### Sheet: S_35
Supplementary table 35: Sensitivity analyses adjusted for WHR for OLINK significant findings
Age range	N	Protein	beta_original	se_original	pvalue_original	beta_adj	se_adj	pvalue_adj
2026-04-10	508	LEP	0.294129	0.0420021	6.4935e-12	0.298671	0.0449902	8.2223e-11
2026-04-10	508	PGF	0.064511	0.0111405	1.1098e-08	0.0555197	0.0127915	1.7203e-05
2026-04-10	510	CSF1	0.0376876	0.00907373	3.7278e-05	0.044313	0.0103729	2.3156e-05
2026-04-10	510	DNER	-0.0343097	0.00865003	8.1362e-05	-0.0374478	0.0100244	0.00020857
2026-04-10	510	IL10RB	0.0455259	0.0117254	0.00011426	0.0487619	0.0132659	0.00026255
2026-04-10	510	uPA	0.0438804	0.0117625	0.00020838	0.0442774	0.0134692	0.00108192
2026-04-10	508	HO1	0.0557363	0.0150709	0.00023615	0.0538151	0.0171433	0.00179397
2026-04-10	508	CD4	0.0369713	0.0106373	0.0005449	0.0305056	0.0123722	0.0140091
2026-04-10	508	LPL	0.0450453	0.0140171	0.00137818	0.0252547	0.0155405	0.104771
2026-04-10	508	CTSL1	0.031715	0.00994386	0.00149683	0.0274293	0.0114375	0.01684
2026-04-10	510	TRANCE	0.0683947	0.0214797	0.00152357	0.0618379	0.0238108	0.00967706
2026-04-10	510	TNFRSF9	0.0388225	0.0124271	0.00186626	0.0399266	0.0142666	0.00532857
2026-04-10	508	TNFRSF11A	0.0408148	0.013287	0.00222014	0.0425806	0.0148935	0.00442611
2026-04-10	508	hOSCAR	0.0252184	0.00867054	0.00376019	0.0248106	0.00986761	0.0122362
2026-04-10	508	AMBP	0.0200842	0.00694945	0.00398525	0.0170108	0.00779206	0.0294901
2026-04-10	510	CCL28	-0.046219	0.0162209	0.0045244	-0.0390707	0.0186218	0.0363909

### Sheet: S_36
Supplementary table 36: Results of the enrichment analysis based on the top findings from the proteomic analyses conducted using OLINK and mass spectrometry
Trait	Size	Overlap	Ratio	pValue	FDR	Proteins used in enrichment category
Hemolysis	41	11	0.268293	0.000309012	0.083833	VCAM1;C8B;CFI;CFH;C9;C8A;CD59;PGK1;CFB;C8G;PGF
Macular Degeneration	29	9	0.310345	0.000345859	0.083833	EFEMP1;SERPINF1;CFI;CFD;CFHR4;CFH;C9;CD59;CFB
Osteochondrodysplasias	19	7	0.368421	0.000514145	0.083833	COL1A1;SERPINF1;ACAN;PPIB;HSPG2;CSF1;TNFRSF11A
Skin Diseases, Vascular	38	10	0.263158	0.000704274	0.083833	COL1A1;VCAM1;SERPINF1;CDH5;TNXB;CD44;MCAM;LYVE1;MMP2;PGF
Bone Diseases, Metabolic	20	7	0.35	0.000737255	0.083833	IGF1;COL1A1;IGFBP3;SERPINF1;ACAN;LEP;TNFRSF11A
Adhesion	151	24	0.15894	0.00074885	0.083833	THBS4;CD93;SPP1;VCAM1;FAP;ACTN1;CDH13;TNC;CDH5;CD44;CFL1;VCL;MCAM;LYVE1;PFN1;ITGA2B;HSPG2;CDH6;CD9;MMP2;ALCAM;ACTR3;MYH9;NCAM1
bone density	32	9	0.28125	0.000782441	0.083833	IGF1;COL1A1;SPP1;IGFALS;IGFBP3;SERPINF1;LEP;CSF1;TNFRSF11A
Metaplasia	55	12	0.218182	0.00127522	0.116398	CD93;SPP1;EFEMP1;SERPINF1;TNC;CDH5;CD44;MCAM;CFH;HSPG2;MMP2;PGF
Retinal Degeneration	28	8	0.285714	0.00139678	0.116398	EFEMP1;SERPINF1;CFI;CFD;CFHR4;CFH;C9;CFB
Skeletal Dysplasia	23	7	0.304348	0.00188842	0.141632	COL1A1;SERPINF1;ACAN;PPIB;HSPG2;CSF1;TNFRSF11A
Menopause	24	7	0.291667	0.00248535	0.150727	IGF1;COL1A1;IGFALS;IGFBP3;LEP;LPL;TNFRSF11A
Breast Diseases	52	11	0.211538	0.00269313	0.150727	IGF1;SPP1;IGFBP5;IGFBP3;PTPRG;CD44;MCAM;PFN1;MMP2;ALCAM;TNFRSF11A
Choroidal Neovascularization	13	5	0.384615	0.00281357	0.150727	EFEMP1;SERPINF1;CFI;CFH;CFB
Meningococcal infection NOS	13	5	0.384615	0.00281357	0.150727	C8B;CD14;CFH;C9;C8A
Femoral Fractures	19	6	0.315789	0.00330695	0.155013	IGF1;COL1A1;SPP1;LEP;CSF1;TNFRSF11A
Small-for-dates baby	19	6	0.315789	0.00330695	0.155013	IGF1;IGFALS;IGFBP3;LEP;PGF;CSF1
Breast Neoplasms	55	11	0.2	0.00430581	0.17401	IGF1;SPP1;IGFBP5;IGFBP3;FAP;CD44;MCAM;PFN1;MMP2;ALCAM;TNFRSF11A
Retinal Diseases	33	8	0.242424	0.00438182	0.17401	EFEMP1;SERPINF1;CFI;CFD;CFHR4;CFH;C9;CFB
Recurrence free survival	20	6	0.3	0.00440825	0.17401	SPP1;TNC;CD44;AZGP1;MMP2;ALCAM
Chondrosarcoma	15	5	0.333333	0.00573076	0.20467	TNC;ACAN;ALX1;MMP2;TNFRSF11A
Choroid Diseases	15	5	0.333333	0.00573076	0.20467	EFEMP1;SERPINF1;CFI;CFH;CFB
Giant Cell Tumors	10	4	0.4	0.00661458	0.215693	COL1A1;LLGL1;CD44;CSF1
Tendinopathy	10	4	0.4	0.00661458	0.215693	COL1A1;THBS4;TNC;CSF1
Osteoporosis	22	6	0.272727	0.00739048	0.221202	IGF1;COL1A1;SPP1;LEP;CSF1;TNFRSF11A
Hemolytic-Uremic Syndrome	16	5	0.3125	0.00778935	0.221202	CFI;CFHR4;CFH;CD59;CFB
Retinal Neovascularization	16	5	0.3125	0.00778935	0.221202	CD93;EFEMP1;SERPINF1;CFH;CFB
Lung Neoplasms	37	8	0.216216	0.00918959	0.221202	SPP1;EFEMP1;IGFBP3;PTPRG;CD44;GGH;MMP2;ABI3BP
Fractures, Bone	23	6	0.26087	0.00933239	0.221202	IGF1;COL1A1;IGFALS;SERPINF1;LEP;TNFRSF11A
Skin Neoplasms	23	6	0.26087	0.00933239	0.221202	COL1A1;CDH13;CD44;MCAM;MMP2;NCAM1
bioavailability	23	6	0.26087	0.00933239	0.221202	IGF1;IGFALS;IGFBP5;IGFBP3;IGFBP4;LEP
Carcinoma, Ductal, Breast	11	4	0.363636	0.00973289	0.221202	FAP;CD44;MMP2;ALCAM
Hematuria	11	4	0.363636	0.00973289	0.221202	CFI;CFH;CFB;MYH9
Infiltrating duct carcinoma of breast	11	4	0.363636	0.00973289	0.221202	FAP;CD44;MMP2;ALCAM
Skin Diseases	62	11	0.177419	0.0110953	0.244749	IGF1;COL1A1;SPP1;IGFBP5;IGFBP3;TNXB;CD44;MCAM;MMP2;ALCAM;TNFRSF11A
Urological Manifestations	31	7	0.225806	0.0115716	0.247962	VCAM1;CNDP1;CD59;MYH9;AMBP;LEP;PGF
Proteinuria	47	9	0.191489	0.0131045	0.263422	VCAM1;CNDP1;CFH;CD59;CFB;MYH9;AMBP;LEP;PGF
Bone Resorption	18	5	0.277778	0.0133467	0.263422	COL1A1;SPP1;MMP2;CSF1;TNFRSF11A
Refractive Errors	18	5	0.277778	0.0133467	0.263422	IGF1;COL1A1;SERPINF1;CFI;MMP2
Urination Disorders	32	7	0.21875	0.0138141	0.265656	VCAM1;CNDP1;CD59;MYH9;AMBP;LEP;PGF
Blood Platelet Disorders	40	8	0.2	0.014821	0.271115	CFI;ACTN1;CFHR4;CFH;ITGA2B;CFB;MYH9;FGA
Collagen Diseases	40	8	0.2	0.014821	0.271115	COL1A1;SERPINF1;TNC;TNXB;PPIB;PEPD;MMP2;MYH9
Recurrence	33	7	0.212121	0.0163536	0.292028	SPP1;CFI;TNC;CD44;AZGP1;MMP2;ALCAM
Fibrosarcoma	19	5	0.263158	0.0169323	0.29257	COL1A1;FAP;CD44;CD9;MMP2
Anemia, Hemolytic	41	8	0.195122	0.0171641	0.29257	VCAM1;CFI;CFHR4;CFH;CD59;PGK1;CFB;PGF
Neisseriaceae Infections	13	4	0.307692	0.0184988	0.308314	C8B;CD14;CFH;C8A
Hemostatic Disorders	34	7	0.205882	0.0192091	0.313192	COL1A1;SPP1;VCAM1;TNXB;NCAM1;IL10RB;TNFRSF11A
Vascular Diseases	142	19	0.133803	0.0207122	0.330515	IGF1;THBS4;SPP1;VCAM1;SERPINF1;TNC;CDH5;TNXB;CD14;MCAM;CFH;ITGA2B;MMP2;FGB;FGA;F13B;LEP;PGF;LPL
Rupture	51	9	0.176471	0.0220472	0.342839	COL1A1;THBS4;TNC;TNXB;ACAN;HSPG2;MMP2;F13B;PGF
Growth Disorders	35	7	0.2	0.0223988	0.342839	IGF1;IGFALS;IGFBP3;SERPINF1;ACAN;LEP;PGF
Curvature of spine NOS	14	4	0.285714	0.0242628	0.34741	IGF1;ACAN;CALM1;LEP
Fistula	14	4	0.285714	0.0242628	0.34741	VCAM1;ITGA2B;MMP2;IL10RB
Aortic Diseases	28	6	0.214286	0.0247013	0.34741	SPP1;VCAM1;TNC;TNXB;MMP2;FGA
Neuroectodermal Tumors	44	8	0.181818	0.0257929	0.34741	SPP1;EFEMP1;TNC;CD44;MCAM;MMP2;ALCAM;NCAM1
Body Weight Changes	21	5	0.238095	0.0259032	0.34741	IGF1;SERPINF1;AZGP1;LEP;LPL
Multiple Myeloma	21	5	0.238095	0.0259032	0.34741	IGF1;SPP1;VCAM1;NCAM1;TNFRSF11A
Sarcoma	36	7	0.194444	0.0259399	0.34741	COL1A1;IGFBP5;FAP;CD44;PGK1;MMP2;TNFRSF11A
Obstetric Labor Complications	53	9	0.169811	0.0278846	0.366902	IGF1;COL1A1;THBS4;CD14;MMP2;FGB;F13B;PGF;IL10RB
Gestational hypertension	45	8	0.177778	0.0292466	0.378189	IGF1;VCAM1;MMP2;CFB;AMBP;LEP;PGF;LPL
Premature Birth	46	8	0.173913	0.0330096	0.419613	IGF1;COL1A1;IGFBP3;CD14;MMP2;LEP;PGF;IL10RB
Nevi and Melanomas	30	6	0.2	0.0339545	0.424432	FAP;CDH13;CD44;MCAM;MMP2;ALCAM
Neovascularization, Pathologic	56	9	0.160714	0.0385793	0.446891	CD93;SPP1;SERPINF1;TNC;CDH5;MCAM;HSPG2;MMP2;PGF
Aortic Rupture	16	4	0.25	0.0387392	0.446891	TNC;MMP2;ABI3BP;CLEC3B
Blindness	16	4	0.25	0.0387392	0.446891	EFEMP1;SERPINF1;CFH;CFB
Hip Fractures	16	4	0.25	0.0387392	0.446891	IGF1;COL1A1;LEP;TNFRSF11A
Lymphopenia	16	4	0.25	0.0387392	0.446891	PFN1;CD59;ACTR3;CD4
Chest Pain	31	6	0.193548	0.0393264	0.446891	VCAM1;CD14;FGB;FGA;PGF;LPL
Anemia	48	8	0.166667	0.041506	0.453482	VCAM1;CFI;CFHR4;CFH;CD59;PGK1;CFB;PGF
Kidney Failure	48	8	0.166667	0.041506	0.453482	CFI;CNDP1;MCAM;AZGP1;CFH;MYH9;AMBP;LEP
Neoplasm Invasiveness	75	11	0.146667	0.042325	0.453482	SPP1;EFEMP1;FAP;TNC;CD44;CFL1;MCAM;CAPNS1;CD9;MMP2;ALCAM
Neoplasm Metastasis	75	11	0.146667	0.042325	0.453482	SPP1;EFEMP1;FAP;TNC;CD44;MCAM;LYVE1;CD9;MMP2;ALCAM;TNFRSF11A
Cachexia	10	3	0.3	0.0446368	0.458597	IGF1;AZGP1;LEP
Mesothelioma	10	3	0.3	0.0446368	0.458597	SPP1;EFEMP1;CD44
Precursor Cell Lymphoblastic Leukemia-Lymphoma	10	3	0.3	0.0446368	0.458597	GGH;CD9;NCAM1
Pregnancy Complications	67	10	0.149254	0.0469399	0.467764	IGF1;VCAM1;MMP2;CFB;FGB;AMBP;LEP;PGF;IL10RB;LPL
Bone Diseases	58	9	0.155172	0.0471042	0.467764	IGF1;COL1A1;SPP1;SERPINF1;ACAN;HSPG2;MMP2;CSF1;TNFRSF11A
Weight gain	17	4	0.235294	0.0474857	0.467764	IGF1;IGFBP3;LEP;LPL
Thrombocytopenia	41	7	0.170732	0.0494228	0.467764	CFI;ACTN1;CFHR4;CFH;ITGA2B;CFB;MYH9
